# Association of in utero exposure to phthalate and DINCH metabolites with placental DNA methylation

**DOI:** 10.1101/2025.06.26.25330351

**Authors:** Hana Vespalcova, Bethany Knox, Amrit Kaur Sakhi, Cathrine Thomsen, Sofía Aguilar-Lacasaña, Marta Cosin-Tomas, Laura Gómez-Herrera, Olga Sánchez García, Elisa Llurba, María Dolores Gómez-Roig, Jordi Sunyer, Payam Dadvand, Mariona Bustamante, Martine Vrijheid

## Abstract

Phthalates and DINCH are non-persistent chemicals widely used in consumer products. In utero exposure to these compounds has been linked to adverse reproductive and long-term health outcomes, potentially through epigenetic changes in the placenta. This study examined associations between maternal phthalate and DINCH metabolite levels and placental DNA methylation in 469 mother-child pairs from the Barcelona Life Study Cohort (BiSC). Fifteen phthalate and two DINCH metabolites were measured using liquid chromatography–tandem mass spectrometry (LC-MS/MS) in pooled maternal urine samples collected at 19 and 35 weeks of gestation. Placental DNA methylation was assessed using the Illumina EPIC array. We applied robust linear regression for individual metabolite effects and quantile g-computation for mixture analyses. We identified 32 significant associations—24 at 19 weeks and 8 at 35 weeks—across genes enriched in immune and vascular pathways, steroid biosynthesis, and growth factor and sex hormone signaling. Sex-stratified analyses revealed 39 female-specific and 35 male-specific associations, many of which were time-specific. Mixture results aligned with individual metabolite findings. These results suggest that prenatal exposure to phthalates and DINCH may contribute to time- and sex-specific placental epigenetic changes, supporting a role for endocrine disruption and immune modulation in fetal development.

**Highlights:**

- In utero exposure to phthalates and DINCH was associated with differential DNA methylation in the placenta
- Associations were dependent of sex and in utero exposure window
- Identified genes were involved in immune and vascular regulation, steroid biosynthesis, and signaling through growth factors and sex hormone receptors

## Supplementary Table 5 for "Association of in utero exposure to phthalate and DINCH metabolites with placental DNA methylation"

### Sheet: TS5A_19w
Table S5A. Association of placental DNA methylation with phthalate and DINCH metabolite levels measured at 19w (only suggestive significant (p-value<1E-05) CpGs ordered by position)
CpGs are annotated according to the hg19 reference
CpG	Compound	Effect	SE	P.value	Bonferroni	Chromosome	Start position	End position
cg01205154	cx-MiNP	0.011958	0.0025201	2.08451e-06	no	chr1	1835733	1835735
cg17183752	MEHP	-0.0115561	0.00251707	4.40915e-06	no	chr1	3592319	3592321
cg19692322	MECPP	-0.0182022	0.00411222	9.5828e-06	no	chr1	3704483	3704485
cg19692322	MEHP	-0.0101475	0.00219205	3.67014e-06	no	chr1	3704483	3704485
cg13914636	MECPP	-0.0211925	0.00452199	2.77876e-06	no	chr1	3706537	3706539
cg02167316	MEHP	-0.00841908	0.00183578	4.51582e-06	no	chr1	3715378	3715380
cg16964673	MEHHP	-0.00744245	0.00165463	6.86115e-06	no	chr1	3858641	3858643
cg04354126	oxo-MINCH	-0.00343468	0.000753671	5.18238e-06	no	chr1	6278751	6278753
cg14668879	MEHP	-0.00185456	0.00041422	7.56177e-06	no	chr1	8330526	8330528
cg14138287	cx-MiNP	0.0131492	0.00287287	4.71655e-06	no	chr1	16207787	16207789
cg08885927	MBzP	0.0277787	0.00618968	7.19271e-06	no	chr1	18299248	18299250
cg12802086	MECPP	-0.00269317	0.000592935	5.56965e-06	no	chr1	29231307	29231309
cg12802086	MEHHP	-0.002303	0.000507963	5.79317e-06	no	chr1	29231307	29231309
cg15360888	MEHP	-0.00674648	0.00152119	9.20666e-06	no	chr1	39663547	39663549
cg05779344	MnBP	0.00142393	0.000258953	3.82374e-08	yes	chr1	40144234	40144236
cg07085359	cx-MiNP	0.00559479	0.0012151	4.13696e-06	no	chr1	46190614	46190616
cg20377762	MEHP	-0.00538708	0.00112272	1.60058e-06	no	chr1	54981354	54981356
cg22358621	oh-MINCH	-0.00975847	0.00220702	9.79947e-06	no	chr1	55694550	55694552
cg05116938	cx-MiNP	-0.00623215	0.0013116	2.01831e-06	no	chr1	55720431	55720433
cg11750112	oxo-MINCH	0.00220264	0.000497023	9.35095e-06	no	chr1	64473058	64473060
cg10142878	oh-MPHP	-0.00229312	0.00049743	4.02792e-06	no	chr1	65147708	65147710
cg05765440	MiBP	-0.00791011	0.00165597	1.78178e-06	no	chr1	67786659	67786661
cg10197383	MEHHP	0.0101925	0.00221285	4.10426e-06	no	chr1	91795956	91795958
cg10197383	MEOHP	0.0105052	0.00219814	1.76043e-06	no	chr1	91795956	91795958
cg01561200	oh-MPHP	-0.000961386	0.000210684	5.03898e-06	no	chr1	92710962	92710964
cg26420413	MEP	0.000703498	0.000141807	7.01514e-07	no	chr1	92785314	92785316
cg03280139	MBzP	-0.000728663	0.000164745	9.73505e-06	no	chr1	108796625	108796627
cg06740440	MiBP	-0.000784915	0.000176233	8.4342e-06	no	chr1	112713195	112713197
cg11342277	MEP	0.000418687	9.14742e-05	4.71456e-06	no	chr1	116372975	116372977
cg25030515	MEHP	-0.00858499	0.00192957	8.62027e-06	no	chr1	116742179	116742181
cg18941831	oxo-MiNP	0.00900147	0.00197544	5.19627e-06	no	chr1	119730142	119730144
cg05089232	MEHHP	-0.00469096	0.000991338	2.22377e-06	no	chr1	154350578	154350580
cg05089232	MEOHP	-0.00474722	0.000967947	9.37013e-07	no	chr1	154350578	154350580
cg27576241	MECPP	-0.0149265	0.00281642	1.15934e-07	no	chr1	155062093	155062095
cg27576241	MEHHP	-0.0122916	0.00252452	1.12233e-06	no	chr1	155062093	155062095
cg02388245	MEP	0.000279764	6.17884e-05	5.96065e-06	no	chr1	155277818	155277820
cg16063970	oxo-MINCH	0.00230464	0.000509536	6.09619e-06	no	chr1	163218189	163218191
cg04354317	cx-MiNP	-0.000704546	0.000153211	4.25479e-06	no	chr1	165698307	165698309
cg00626573	cx-MiNP	-0.00720759	0.00154139	2.92489e-06	no	chr1	166926166	166926168
cg00626573	oxo-MiNP	-0.00617514	0.00132973	3.41869e-06	no	chr1	166926166	166926168
cg20697717	MEHHP	0.00303506	0.000676229	7.18231e-06	no	chr1	173039449	173039451
cg20697717	oh-MINCH	0.00216694	0.000490185	9.8401e-06	no	chr1	173039449	173039451
cg20697717	oxo-MINCH	0.00205306	0.000451616	5.46692e-06	no	chr1	173039449	173039451
cg22911547	MEHHP	0.00654795	0.00136516	1.61477e-06	no	chr1	179142062	179142064
cg11253770	cx-MiNP	-0.00632756	0.00114334	3.1249e-08	yes	chr1	202000271	202000273
cg17895623	MEHP	-0.00320968	0.000709245	6.02558e-06	no	chr1	205248885	205248887
cg23805457	MnBP	-0.00576331	0.00112881	3.29621e-07	no	chr1	205801744	205801746
cg26373171	oh-MINCH	0.000890632	0.000190509	2.93942e-06	no	chr1	209828254	209828256
cg08610281	oh-MPHP	0.00670188	0.00147322	5.38684e-06	no	chr1	212038700	212038702
cg15210711	cx-MiNP	-0.00334861	0.000732883	4.89852e-06	no	chr1	220686003	220686005
cg26003818	MEP	0.000260829	5.8247e-05	7.53501e-06	no	chr1	231338312	231338314
cg05104069	MnBP	0.00139672	0.000258803	6.78179e-08	yes	chr1	233295752	233295754
cg24809845	MnBP	0.0174428	0.00357247	1.04713e-06	no	chr1	233629452	233629454
cg08908537	cx-MiNP	0.0157409	0.00350692	7.17208e-06	no	chr1	241689847	241689849
cg00931181	MEHP	-0.00960651	0.00206823	3.40421e-06	no	chr2	6770499	6770501
cg12244991	MEHP	-0.000663206	0.000145461	5.13153e-06	no	chr2	10832480	10832482
cg07148655	cx-MiNP	-0.00670038	0.0012882	1.97845e-07	no	chr2	10844416	10844418
cg02646182	oh-MPHP	0.0272559	0.00542907	5.15718e-07	no	chr2	23030510	23030512
cg09588961	MnBP	0.000522023	0.000115135	5.78781e-06	no	chr2	28393702	28393704
cg00981472	MnBP	0.000555537	0.000125507	9.5849e-06	no	chr2	31233894	31233896
cg07132072	oh-MINCH	0.00629654	0.00140021	6.89697e-06	no	chr2	55308781	55308783
cg02607907	MiBP	-0.0177458	0.00396094	7.45781e-06	no	chr2	68216538	68216540
cg21901807	MnBP	0.00119836	0.000269364	8.6339e-06	no	chr2	96321743	96321745
cg21874832	MECPP	-0.00946028	0.00200512	2.38091e-06	no	chr2	96986511	96986513
cg08239282	oh-MINCH	0.00140963	0.000295679	1.86599e-06	no	chr2	105409704	105409706
cg08239282	oxo-MINCH	0.00132405	0.000258572	3.0453e-07	no	chr2	105409704	105409706
cg08443680	oxo-MiNP	0.00134646	0.000290445	3.55462e-06	no	chr2	112163139	112163141
cg25325918	MEHP	-0.00765764	0.00155363	8.27077e-07	no	chr2	119655683	119655685
cg14706852	MEHHP	-0.0179172	0.00399848	7.42907e-06	no	chr2	127218774	127218776
cg00939301	cx-MiNP	-0.00131321	0.000269608	1.11134e-06	no	chr2	175005552	175005554
cg02231798	MECPP	0.00281392	0.000628984	7.68555e-06	no	chr2	188465679	188465681
cg02231798	MEHHP	0.0027317	0.000525213	1.98091e-07	no	chr2	188465679	188465681
cg02231798	MEOHP	0.0026665	0.000505603	1.3355e-07	no	chr2	188465679	188465681
cg25826490	MBzP	-0.00173649	0.000378491	4.47692e-06	no	chr2	196177274	196177276
cg02250200	MEHHP	0.00707165	0.0014416	9.323e-07	no	chr2	197300336	197300338
cg02250200	MEOHP	0.00703371	0.00140262	5.31171e-07	no	chr2	197300336	197300338
cg16798252	cx-MiNP	-0.0127001	0.00282723	7.05385e-06	no	chr2	199469678	199469680
cg02438638	oh-MINCH	0.00173765	0.000385996	6.74061e-06	no	chr2	205762796	205762798
cg06046580	MEHP	-0.00833081	0.00181853	4.62639e-06	no	chr2	231892703	231892705
cg27508753	cx-MiNP	-0.00855652	0.00184024	3.32452e-06	no	chr2	232630568	232630570
cg03733987	oh-MPHP	-0.0122104	0.00270943	6.58703e-06	no	chr2	234451908	234451910
cg12269677	oh-MINCH	0.00304886	0.000680254	7.39652e-06	no	chr2	235893239	235893241
cg10210371	MEHP	-0.00454845	0.000988028	4.15314e-06	no	chr2	237911545	237911547
cg23601374	cx-MiNP	-0.0051223	0.00113273	6.12368e-06	no	chr2	239291477	239291479
cg23601374	oxo-MiNP	-0.00462968	0.00100266	3.88609e-06	no	chr2	239291477	239291479
cg13009927	MEP	0.00399137	0.000889862	7.27839e-06	no	chr2	241315103	241315105
cg10057601	MECPP	-0.0230978	0.00498436	3.58563e-06	no	chr2	241850925	241850927
cg15007271	MiBP	-0.00474796	0.0010674	8.6606e-06	no	chr3	4885947	4885949
cg08695206	cx-MiNP	0.020221	0.00442598	4.90752e-06	no	chr3	10392522	10392524
cg04992150	oxo-MiNP	0.00277993	0.000598558	3.41115e-06	no	chr3	13415766	13415768
cg14711818	MEHHP	0.0202527	0.00448381	6.27649e-06	no	chr3	31831932	31831934
cg01971555	oh-MINCH	0.000929896	0.000204439	5.40229e-06	no	chr3	32687902	32687904
cg21384588	cx-MiNP	0.0285925	0.00575613	6.78884e-07	no	chr3	35744404	35744406
cg21384588	oxo-MiNP	0.0230258	0.00515094	7.81422e-06	no	chr3	35744404	35744406
cg01139508	oxo-MiNP	-0.0294002	0.00604408	1.14862e-06	no	chr3	44585045	44585047
cg14507891	cx-MiNP	-0.00645755	0.00126264	3.14887e-07	no	chr3	49171080	49171082
cg12537309	MEHHP	-0.00657066	0.00142748	4.16487e-06	no	chr3	53156399	53156401
cg12537309	MEOHP	-0.0065478	0.00144955	6.26858e-06	no	chr3	53156399	53156401
cg04915058	oh-MINCH	0.0124932	0.00211785	3.65731e-09	yes	chr3	55659712	55659714
cg04915058	oxo-MINCH	0.0108641	0.00188355	8.0269e-09	yes	chr3	55659712	55659714
cg03928900	oh-MINCH	0.0118344	0.00259438	5.07768e-06	no	chr3	55659851	55659853
cg04967789	oh-MINCH	0.00506867	0.00112951	7.20585e-06	no	chr3	55668464	55668466
cg27318481	MECPP	0.013206	0.00286668	4.09081e-06	no	chr3	101252051	101252053
cg27318481	MEHHP	0.0112157	0.00250057	7.28318e-06	no	chr3	101252051	101252053
cg02804274	MEOHP	0.0239937	0.00525505	4.97525e-06	no	chr3	102156585	102156587
cg21609087	cx-MiNP	-0.00446404	0.0009763	4.82141e-06	no	chr3	113020449	113020451
cg05045380	oxo-MiNP	-0.00314179	0.000705321	8.41228e-06	no	chr3	119636961	119636963
cg24088436	MEOHP	0.0195844	0.00414567	2.31191e-06	no	chr3	122635917	122635919
cg02807482	oh-MINCH	-0.0067307	0.00140847	1.76409e-06	no	chr3	125990114	125990116
cg02807482	oxo-MINCH	-0.00567736	0.00125806	6.39821e-06	no	chr3	125990114	125990116
cg02807482	oxo-MiNP	-0.00773821	0.00173138	7.84468e-06	no	chr3	125990114	125990116
cg08060454	cx-MiNP	-0.00814382	0.00181642	7.34444e-06	no	chr3	137769089	137769091
cg05811594	MBzP	-0.0180498	0.00326295	3.1707e-08	yes	chr3	147405604	147405606
cg18507362	MnBP	-0.000945562	0.000213817	9.76556e-06	no	chr3	169767021	169767023
cg11931725	MnBP	0.0116729	0.00252312	3.72082e-06	no	chr3	183904337	183904339
cg17653203	MEP	0.00317198	0.000681046	3.20051e-06	no	chr4	2931987	2931989
cg12500226	cx-MiNP	-0.00804132	0.00178309	6.48994e-06	no	chr4	6788368	6788370
cg05488731	MEHHP	0.010311	0.00227853	6.03109e-06	no	chr4	48635534	48635536
cg05488731	MEOHP	0.0107127	0.00222268	1.43769e-06	no	chr4	48635534	48635536
cg06974483	oh-MPHP	-0.00138184	0.000293215	2.44407e-06	no	chr4	123396675	123396677
cg23240857	MEOHP	0.000837565	0.000184091	5.37123e-06	no	chr4	139084621	139084623
cg12505230	MnBP	-0.000714946	0.000153267	3.09056e-06	no	chr4	145761602	145761604
cg16079898	MECPP	0.0168521	0.00376497	7.60448e-06	no	chr4	147831015	147831017
cg16079898	MEOHP	0.0153886	0.00342589	7.06009e-06	no	chr4	147831015	147831017
cg27053969	MiBP	-0.00132836	0.000300215	9.6574e-06	no	chr4	158851394	158851396
cg18695917	oh-MINCH	0.00137638	0.00030837	8.06672e-06	no	chr4	162164189	162164191
cg25999637	oxo-MiNP	-0.00149758	0.000330443	5.84197e-06	no	chr4	185504542	185504544
cg21519219	oxo-MINCH	-0.0173068	0.00366213	2.29112e-06	no	chr5	1723268	1723270
cg04441405	oxo-MiNP	-0.0119364	0.00269989	9.82158e-06	no	chr5	1877194	1877196
cg00951599	MEHP	-0.0118366	0.00261498	5.99767e-06	no	chr5	2683854	2683856
cg00951599	oh-MINCH	-0.0122001	0.00266967	4.88003e-06	no	chr5	2683854	2683856
cg22346868	oh-MINCH	-0.00091882	0.00018981	1.29369e-06	no	chr5	2836265	2836267
cg04935573	MEP	-0.0139689	0.00308891	6.11782e-06	no	chr5	3536261	3536263
cg20009810	oxo-MiNP	-0.00762007	0.00162981	2.93332e-06	no	chr5	3537100	3537102
cg15637060	oh-MPHP	0.0104947	0.00237337	9.78619e-06	no	chr5	23352542	23352544
cg04664806	MnBP	0.031152	0.00694688	7.31491e-06	no	chr5	33522718	33522720
cg05574272	oh-MINCH	-0.0199201	0.00423334	2.53213e-06	no	chr5	33938107	33938109
cg05574272	oxo-MINCH	-0.0193926	0.0039039	6.78269e-07	no	chr5	33938107	33938109
cg07917609	oxo-MINCH	-0.0121614	0.00259632	2.81214e-06	no	chr5	33938119	33938121
cg21071670	MECPP	0.0152366	0.00333057	4.76758e-06	no	chr5	42812147	42812149
cg21071670	MEHHP	0.013892	0.00278767	6.24831e-07	no	chr5	42812147	42812149
cg21071670	MEOHP	0.0130383	0.00279979	3.21034e-06	no	chr5	42812147	42812149
cg06041909	oh-MINCH	0.0258097	0.0057398	6.90422e-06	no	chr5	73450515	73450517
cg06037759	MEHHP	0.00411665	0.000836129	8.5026e-07	no	chr5	78004896	78004898
cg22559034	MiBP	0.0253404	0.00558947	5.79904e-06	no	chr5	93574827	93574829
cg02446309	MnBP	-0.00240851	0.000540348	8.29862e-06	no	chr5	107322158	107322160
cg18740711	MEHHP	0.00090937	0.00020442	8.64578e-06	no	chr5	116085337	116085339
cg01121639	cx-MiNP	-0.010806	0.00231178	2.94951e-06	no	chr5	133387363	133387365
cg12683965	MEHHP	0.00880846	0.0019657	7.42699e-06	no	chr5	135058756	135058758
cg12683965	MEOHP	0.00894453	0.00198233	6.41829e-06	no	chr5	135058756	135058758
cg15933130	MEP	0.00149669	0.000306667	1.05819e-06	no	chr5	137753672	137753674
cg17777676	oxo-MiNP	-0.0181314	0.00407728	8.71038e-06	no	chr5	140807309	140807311
cg27173275	MnBP	0.0289139	0.00635871	5.43804e-06	no	chr5	141121694	141121696
cg23198558	oh-MPHP	-0.00325757	0.000727404	7.52251e-06	no	chr5	143132163	143132165
cg01781805	MEP	0.000353205	7.93614e-05	8.56335e-06	no	chr5	154858781	154858783
cg05614346	cx-MiNP	0.00405362	0.000802413	4.37688e-07	no	chr5	177431606	177431608
cg05265988	MEP	0.000867816	0.000195006	8.57873e-06	no	chr5	181261746	181261748
cg15570464	oh-MPHP	-0.0132506	0.00289767	4.81128e-06	no	chr6	1521851	1521853
cg04206219	MEHP	-0.00445639	0.00100677	9.5814e-06	no	chr6	1601901	1601903
cg24100307	cx-MiNP	-0.010746	0.00227581	2.3372e-06	no	chr6	3748121	3748123
cg00619295	MnBP	0.0110446	0.002439	5.94532e-06	no	chr6	22085286	22085288
cg08306955	oh-MINCH	0.00312625	0.000656223	1.89784e-06	no	chr6	25137742	25137744
cg08306955	oxo-MINCH	0.00277475	0.000627099	9.6554e-06	no	chr6	25137742	25137744
cg13270738	MEP	-0.00480923	0.000937909	2.93437e-07	no	chr6	25965612	25965614
cg02408532	MiBP	0.012892	0.00284496	5.85579e-06	no	chr6	29588591	29588593
cg02046600	oh-MINCH	-0.00358696	0.000782668	4.58369e-06	no	chr6	30910721	30910723
cg02046600	oxo-MINCH	-0.00345823	0.000724585	1.81763e-06	no	chr6	30910721	30910723
cg17435445	oh-MINCH	-0.0126452	0.00276834	4.92898e-06	no	chr6	31633751	31633753
cg08810584	MBzP	0.000384202	7.95873e-05	1.3831e-06	no	chr6	108134067	108134069
cg18623476	MEOHP	-0.00425042	0.00086713	9.50051e-07	no	chr6	116251267	116251269
cg13341412	MECPP	0.0208861	0.00441211	2.20334e-06	no	chr6	123830307	123830309
cg13341412	MEHHP	0.0185476	0.00367178	4.38622e-07	no	chr6	123830307	123830309
cg18796704	oh-MPHP	0.00120772	0.000272784	9.53889e-06	no	chr6	131894892	131894894
cg06296503	MBzP	-0.0019434	0.000424297	4.64378e-06	no	chr6	133896262	133896264
cg04619509	MECPP	0.00210526	0.000473544	8.75818e-06	no	chr6	137739101	137739103
cg03652010	oxo-MiNP	-0.00168045	0.000373724	6.90807e-06	no	chr6	157892957	157892959
cg03095778	oxo-MiNP	-0.0155231	0.00346762	7.58488e-06	no	chr7	182202	182204
cg03856504	oh-MINCH	-0.0176343	0.00398123	9.45066e-06	no	chr7	1438483	1438485
cg27484582	oh-MINCH	-0.00670008	0.0015083	8.90704e-06	no	chr7	2479088	2479090
cg09980118	cx-MiNP	-0.0156889	0.0035347	9.05762e-06	no	chr7	2816106	2816108
cg02020691	MiBP	0.00511044	0.00111779	4.83296e-06	no	chr7	4155204	4155206
cg16646726	cx-MiNP	-0.00723679	0.00151513	1.78517e-06	no	chr7	22601881	22601883
cg04493169	MECPP	0.0238942	0.0052581	5.5129e-06	no	chr7	27872492	27872494
cg04493169	MEHHP	0.0211746	0.00476343	8.77939e-06	no	chr7	27872492	27872494
cg00946888	MEHHP	0.0152517	0.00339738	7.14762e-06	no	chr7	29192993	29192995
cg19532775	MECPP	0.0274834	0.00618442	8.83157e-06	no	chr7	29196304	29196306
cg25774094	MECPP	0.011073	0.00247268	7.52939e-06	no	chr7	41732144	41732146
cg25774094	MEHHP	0.0103259	0.0022373	3.92479e-06	no	chr7	41732144	41732146
cg25774094	MEOHP	0.0101821	0.00218727	3.23729e-06	no	chr7	41732144	41732146
cg06728077	oxo-MINCH	-0.00263513	0.000596025	9.81647e-06	no	chr7	50380096	50380098
cg05246100	MnBP	0.00545994	0.00123196	9.34064e-06	no	chr7	55178581	55178583
cg13277588	cx-MiNP	-0.00454489	0.000987703	4.19511e-06	no	chr7	74525338	74525340
cg22901664	MEHP	-0.00203377	0.000437513	3.34409e-06	no	chr7	76376001	76376003
cg01219670	MEP	-0.00104505	0.000232429	6.91777e-06	no	chr7	76425437	76425439
cg00251738	cx-MiNP	-0.00167508	0.000351214	1.84782e-06	no	chr7	77798728	77798730
cg16955004	MEP	-0.0251366	0.00452239	2.72466e-08	yes	chr7	87345034	87345036
cg22510794	MEP	-0.0349342	0.00590713	3.34099e-09	yes	chr7	87345427	87345429
cg16063666	MEP	-0.0458241	0.00777528	3.77952e-09	yes	chr7	87345516	87345518
cg14001567	MEP	-0.0379286	0.00693032	4.42853e-08	yes	chr7	87345521	87345523
cg19642189	MEP	-0.0411395	0.00719032	1.0558e-08	yes	chr7	87345530	87345532
cg12969170	MEP	-0.0466298	0.00788893	3.40486e-09	yes	chr7	87345580	87345582
cg13595813	MEP	-0.042592	0.00744737	1.07115e-08	yes	chr7	87345605	87345607
cg13338302	MEP	-0.0377579	0.00661605	1.1498e-08	yes	chr7	87345639	87345641
cg11252776	MEP	-0.0364027	0.00630878	7.91925e-09	yes	chr7	87345644	87345646
cg15652797	MEP	-0.0349206	0.00590988	3.44519e-09	yes	chr7	87345674	87345676
cg18952098	MEP	-0.0180762	0.00326694	3.14683e-08	yes	chr7	87345770	87345772
cg13741326	MEP	-0.0236311	0.00431086	4.2114e-08	yes	chr7	87345927	87345929
cg17326451	MEP	-0.0052607	0.00116046	5.80731e-06	no	chr7	87346217	87346219
cg09853741	MEHHP	0.00104812	0.000237051	9.80199e-06	no	chr7	97116867	97116869
cg22614400	oxo-MiNP	-0.00350869	0.000749284	2.83093e-06	no	chr7	100689512	100689514
cg09344485	MEHP	-0.00785618	0.0016693	2.52305e-06	no	chr7	128207440	128207442
cg11364290	MEHP	-0.00741567	0.00162384	4.95362e-06	no	chr7	128207549	128207551
cg10460482	cx-MiNP	-0.0116429	0.00237139	9.12039e-07	no	chr7	129470692	129470694
cg19690404	MEOHP	0.0258092	0.00554052	3.18892e-06	no	chr7	130293805	130293807
cg07417222	cx-MiNP	-0.0101231	0.00227642	8.71051e-06	no	chr7	135341208	135341210
cg17858480	oh-MINCH	-0.0213472	0.00480911	9.04158e-06	no	chr7	137344645	137344647
cg12633274	MECPP	-0.0036141	0.000777975	3.39212e-06	no	chr7	138565101	138565103
cg12633274	MEHHP	-0.00330005	0.00069789	2.26063e-06	no	chr7	138565101	138565103
cg12633274	MEOHP	-0.00311097	0.00068061	4.85747e-06	no	chr7	138565101	138565103
cg04671108	oxo-MiNP	-0.0145667	0.00315033	3.76672e-06	no	chr7	151402293	151402295
cg25912957	MEHP	-0.0108052	0.00235007	4.26955e-06	no	chr7	157612477	157612479
cg09711814	MnBP	0.0342027	0.00767377	8.30805e-06	no	chr7	157726473	157726475
cg10800250	MEHP	-0.00626371	0.001387	6.30157e-06	no	chr8	10613279	10613281
cg05698069	cx-MiNP	-0.00825283	0.0018667	9.82098e-06	no	chr8	22578732	22578734
cg12285565	cx-MiNP	-0.0145983	0.00327284	8.17877e-06	no	chr8	26190263	26190265
cg21703813	MBzP	-0.000898089	0.000171723	1.69629e-07	no	chr8	30580220	30580222
cg20263435	MEP	0.000213647	4.70127e-05	5.5081e-06	no	chr8	41577949	41577951
cg02297967	cx-MiNP	-0.0028496	0.000635147	7.23936e-06	no	chr8	56560474	56560476
cg02212000	oh-MINCH	0.00116056	0.000261293	8.92879e-06	no	chr8	63039109	63039111
cg09274448	oxo-MINCH	-0.00598815	0.00125377	1.78719e-06	no	chr8	80325421	80325423
cg09274448	oxo-MiNP	-0.00713601	0.00153942	3.56061e-06	no	chr8	80325421	80325423
cg15253520	cx-MiNP	-0.0152062	0.00319553	1.94949e-06	no	chr8	86509139	86509141
cg08459961	MEHHP	0.0368862	0.00763439	1.35449e-06	no	chr8	103912118	103912120
cg08459961	MEOHP	0.0357522	0.00768209	3.25616e-06	no	chr8	103912118	103912120
cg14587704	MnBP	-0.0126684	0.00256258	7.66925e-07	no	chr8	133558284	133558286
cg13594992	oh-MPHP	0.00477747	0.00107627	9.04146e-06	no	chr8	134849074	134849076
cg16477213	MEHP	-0.00493178	0.000960572	2.8332e-07	no	chr8	141392715	141392717
cg25066961	MECPP	-0.010518	0.00231771	5.67602e-06	no	chr8	141393113	141393115
cg25066961	MEHP	-0.00699332	0.00155832	7.199e-06	no	chr8	141393113	141393115
cg24487554	MECPP	-0.0240163	0.00517691	3.49886e-06	no	chr8	143082435	143082437
cg22486750	MnBP	-0.00121442	0.000256527	2.2006e-06	no	chr9	746856	746858
cg22160158	MEOHP	0.0115032	0.0024602	2.92941e-06	no	chr9	16824913	16824915
cg14420108	cx-MiNP	-0.00279968	0.000623508	7.11521e-06	no	chr9	34647485	34647487
cg12608683	oh-MINCH	0.00124117	0.00026744	3.46879e-06	no	chr9	36267252	36267254
cg26907842	oh-MPHP	-0.0184348	0.00415085	8.9454e-06	no	chr9	37036054	37036056
cg10031303	MECPP	0.00610777	0.00122124	5.69515e-07	no	chr9	76458638	76458640
cg10031303	MEHHP	0.00564255	0.00107459	1.51353e-07	no	chr9	76458638	76458640
cg10031303	MEOHP	0.00522234	0.00113567	4.25647e-06	no	chr9	76458638	76458640
cg21112939	cx-MiNP	0.000736411	0.000162105	5.55119e-06	no	chr9	91341745	91341747
cg21112939	oxo-MINCH	0.000561299	0.000120236	3.03659e-06	no	chr9	91341745	91341747
cg13790068	cx-MiNP	-0.00510964	0.00110343	3.64434e-06	no	chr9	107422238	107422240
cg13464876	MEP	0.000350162	6.78331e-05	2.44181e-07	no	chr9	109119711	109119713
cg14485923	cx-MiNP	-0.0043042	0.000967231	8.58618e-06	no	chr9	121285218	121285220
cg14485923	oxo-MiNP	-0.00416317	0.000856676	1.17577e-06	no	chr9	121285218	121285220
cg14283299	oh-MINCH	-0.0227694	0.00506097	6.82706e-06	no	chr9	126912816	126912818
cg02170810	oxo-MiNP	-0.00771709	0.00170041	5.66929e-06	no	chr9	133528961	133528963
cg13699121	MECPP	-0.0232601	0.00483429	1.49815e-06	no	chr9	133530896	133530898
cg13699121	MEHHP	-0.0182302	0.00392339	3.37531e-06	no	chr9	133530896	133530898
cg13699121	MEOHP	-0.0189417	0.00399592	2.13432e-06	no	chr9	133530896	133530898
cg10827072	cx-MiNP	-0.00668491	0.00147533	5.86686e-06	no	chr9	133873418	133873420
cg21508025	oh-MINCH	-0.0209745	0.00449668	3.09452e-06	no	chr9	136020310	136020312
cg14175330	oh-MINCH	-0.0188121	0.00425198	9.67505e-06	no	chr9	136057537	136057539
cg14217793	oxo-MINCH	-0.0165671	0.00370348	7.69873e-06	no	chr9	136180463	136180465
cg13652841	MEHP	-0.0124822	0.00269563	3.64712e-06	no	chr9	136367528	136367530
cg14334460	MEHP	-0.00548374	0.00107054	3.01678e-07	no	chr9	137452446	137452448
cg17402103	oh-MINCH	-0.0113103	0.00250016	6.07285e-06	no	chr10	2225055	2225057
cg08733863	oxo-MINCH	-0.00942699	0.00210664	7.64504e-06	no	chr10	11598928	11598930
cg25270236	oxo-MINCH	0.00195842	0.000439449	8.3296e-06	no	chr10	27193791	27193793
cg02933993	oxo-MiNP	-0.00496547	0.0010865	4.87392e-06	no	chr10	49619491	49619493
cg05903005	MEOHP	0.00995084	0.00212028	2.69002e-06	no	chr10	50317415	50317417
cg14789659	oxo-MiNP	-0.00144363	0.000316923	5.23461e-06	no	chr10	62049313	62049315
cg03639964	MEP	-0.000968194	0.000205764	2.53424e-06	no	chr10	69655807	69655809
cg05563385	oxo-MINCH	-0.0142092	0.00318979	8.4051e-06	no	chr10	71060259	71060261
cg01341729	oxo-MINCH	-0.00216315	0.000482944	7.496e-06	no	chr10	79138971	79138973
cg13188626	MEHP	-0.0281894	0.00579534	1.14952e-06	no	chr10	83075652	83075654
cg25478132	MEHP	-0.00289019	0.00062314	3.51615e-06	no	chr10	101094430	101094432
cg22251773	cx-MiNP	-0.00553552	0.0012498	9.46177e-06	no	chr10	103228442	103228444
cg00112211	cx-MiNP	0.00293762	0.000635763	3.82595e-06	no	chr10	112907263	112907265
cg06419472	oxo-MiNP	-0.00547177	0.00122622	8.10834e-06	no	chr10	117839016	117839018
cg18499910	oh-MINCH	-0.0022049	0.000499094	9.97103e-06	no	chr10	121772607	121772609
cg21182799	oh-MPHP	0.00376956	0.000814884	3.73009e-06	no	chr10	126638922	126638924
cg25144149	oh-MINCH	-0.0067373	0.00148011	5.31653e-06	no	chr10	131519159	131519161
cg26549601	MEHP	-0.00574849	0.00121165	2.09198e-06	no	chr10	132746855	132746857
cg01436586	MEHHP	0.00155281	0.000347124	7.69987e-06	no	chr11	534268	534270
cg01436586	oh-MPHP	0.00127996	0.00024879	2.67876e-07	no	chr11	534268	534270
cg00104839	MEP	0.00173594	0.000363325	1.7712e-06	no	chr11	576293	576295
cg02097156	oh-MPHP	-0.00369986	0.00082701	7.68508e-06	no	chr11	665804	665806
cg04006194	MEHP	-0.00895598	0.00164487	5.18667e-08	yes	chr11	2313822	2313824
cg24492694	MECPP	-0.0173474	0.00388788	8.12262e-06	no	chr11	2574374	2574376
cg24492694	MEHHP	-0.0168442	0.00335077	4.9829e-07	no	chr11	2574374	2574376
cg24492694	MEHP	-0.0111172	0.00238335	3.09324e-06	no	chr11	2574374	2574376
cg24492694	MEOHP	-0.0164128	0.003496	2.66955e-06	no	chr11	2574374	2574376
cg12781254	MnBP	0.0180679	0.00408913	9.93775e-06	no	chr11	2930545	2930547
cg10023915	MEP	-0.00631388	0.00132712	1.95942e-06	no	chr11	9750737	9750739
cg04313279	cx-MiNP	-0.00949388	0.00187156	3.92203e-07	no	chr11	33912833	33912835
cg07253191	MnBP	0.0202171	0.00412745	9.67225e-07	no	chr11	34915314	34915316
cg25801742	MECPP	-0.011457	0.00256132	7.71046e-06	no	chr11	58968630	58968632
cg14136535	cx-MiNP	-0.00432181	0.000971956	8.72763e-06	no	chr11	61391610	61391612
cg21144158	cx-MiNP	-0.00709529	0.00156176	5.54247e-06	no	chr11	65443612	65443614
cg02520768	MEP	0.000850583	0.000161175	1.3104e-07	no	chr11	66268013	66268015
cg19391515	MEHHP	-0.00483918	0.00103458	2.90476e-06	no	chr11	66859091	66859093
cg03049399	oxo-MiNP	-0.0126638	0.00264909	1.74895e-06	no	chr11	82718797	82718799
cg00032703	cx-MiNP	-0.00734478	0.00166117	9.80448e-06	no	chr11	102458782	102458784
cg15307022	oxo-MiNP	-0.00510429	0.00114804	8.74472e-06	no	chr11	108804559	108804561
cg06161723	oxo-MiNP	-0.00551427	0.00120728	4.93576e-06	no	chr11	116791968	116791970
cg19400601	MECPP	-0.0139171	0.00302085	4.08514e-06	no	chr11	117820494	117820496
cg19400601	MEHP	-0.0099581	0.00180169	3.25611e-08	yes	chr11	117820494	117820496
cg25894551	MEHP	-0.0076047	0.00160493	2.15463e-06	no	chr11	117829135	117829137
cg22098909	oxo-MINCH	-0.00304423	0.000683453	8.42089e-06	no	chr11	119109378	119109380
cg08473805	oh-MINCH	-0.0051325	0.00101656	4.44407e-07	no	chr11	119702293	119702295
cg08473805	oxo-MINCH	-0.00448329	0.000918195	1.04632e-06	no	chr11	119702293	119702295
cg13506696	cx-MiNP	-0.00479678	0.00106069	6.11642e-06	no	chr11	122643232	122643234
cg13506696	oxo-MiNP	-0.00462552	0.000962104	1.52664e-06	no	chr11	122643232	122643234
cg11261655	oh-MINCH	-0.00242602	0.00045331	8.70884e-08	no	chr11	124117709	124117711
cg11261655	oxo-MINCH	-0.00207101	0.000434185	1.84341e-06	no	chr11	124117709	124117711
cg12115882	oxo-MiNP	-0.00914524	0.00198277	3.98147e-06	no	chr11	133579371	133579373
cg15002761	MEHP	-0.00748584	0.00160144	2.94765e-06	no	chr11	133946201	133946203
cg18170229	oh-MINCH	-0.0142748	0.00293285	1.13194e-06	no	chr12	213420	213422
cg06627361	MnBP	0.000664964	0.000141464	2.59398e-06	no	chr12	389301	389303
cg05848484	oxo-MiNP	-0.013015	0.0027528	2.2683e-06	no	chr12	2255530	2255532
cg05077668	cx-MiNP	-0.00817111	0.00182945	7.95317e-06	no	chr12	3964919	3964921
cg16853370	MEHP	0.00484809	0.000987547	9.14365e-07	no	chr12	6311259	6311261
cg12637840	oh-MINCH	-0.00108195	0.000229872	2.51723e-06	no	chr12	26317763	26317765
cg19645734	MEP	0.000827535	0.000157765	1.55972e-07	no	chr12	49189135	49189137
cg12905284	cx-MiNP	-0.00858072	0.00171423	5.56949e-07	no	chr12	51347346	51347348
cg27651238	oxo-MiNP	0.00513816	0.00114982	7.87104e-06	no	chr12	52250479	52250481
cg18577239	oxo-MINCH	0.00140304	0.000314985	8.41621e-06	no	chr12	53561879	53561881
cg09395955	cx-MiNP	-0.0129577	0.00266046	1.11325e-06	no	chr12	56083212	56083214
cg09395955	oh-MINCH	-0.00904807	0.00185387	1.05742e-06	no	chr12	56083212	56083214
cg09395955	oxo-MINCH	-0.00773063	0.00174272	9.16684e-06	no	chr12	56083212	56083214
cg09395955	oxo-MiNP	-0.0110955	0.0022056	4.88964e-07	no	chr12	56083212	56083214
cg05706167	oh-MINCH	-0.0170251	0.00325286	1.65977e-07	no	chr12	75025899	75025901
cg05706167	oxo-MINCH	-0.013925	0.00312689	8.45587e-06	no	chr12	75025899	75025901
cg17178281	MEHP	-0.00742276	0.00167615	9.49132e-06	no	chr12	92380138	92380140
cg10279150	oh-MINCH	-0.00856277	0.00181483	2.37911e-06	no	chr12	108532692	108532694
cg10279150	oxo-MINCH	-0.00819294	0.00156399	1.61887e-07	no	chr12	108532692	108532694
cg12610312	cx-MiNP	-0.0123584	0.00273281	6.11867e-06	no	chr12	108768632	108768634
cg18120998	MnBP	0.00132688	0.000263298	4.66848e-07	no	chr12	112938480	112938482
cg12099990	MEHHP	0.0123093	0.0027183	5.9461e-06	no	chr12	116015209	116015211
cg12099990	MEOHP	0.0121442	0.00262156	3.61401e-06	no	chr12	116015209	116015211
cg25142228	MEHP	-0.00209069	0.000466066	7.26336e-06	no	chr12	121808349	121808351
cg04155630	oxo-MiNP	-0.00614969	0.00136545	6.67551e-06	no	chr12	131556743	131556745
cg19981660	MEP	0.00368478	0.000738983	6.1552e-07	no	chr12	131949620	131949622
cg11686154	cx-MiNP	-0.00730959	0.00163474	7.77082e-06	no	chr13	21466343	21466345
cg11686154	oxo-MiNP	-0.0065072	0.0014567	7.92993e-06	no	chr13	21466343	21466345
cg14258745	MECPP	0.0181062	0.00401456	6.47888e-06	no	chr13	23739781	23739783
cg11142013	MECPP	-0.00454621	0.000885161	2.80602e-07	no	chr13	23867336	23867338
cg11142013	MEHHP	-0.00407478	0.000738217	3.3946e-08	yes	chr13	23867336	23867338
cg11142013	MEOHP	-0.00421092	0.000745063	1.5881e-08	yes	chr13	23867336	23867338
cg06214253	MEHHP	0.00551547	0.0012038	4.61154e-06	no	chr13	72864386	72864388
cg18003362	oh-MINCH	-0.0108822	0.00221812	9.29305e-07	no	chr13	93216513	93216515
cg00564141	MEHP	0.000421901	9.38579e-05	6.95351e-06	no	chr13	102592313	102592315
cg10411448	cx-MiNP	-0.00799689	0.00164554	1.17538e-06	no	chr13	106101112	106101114
cg11427341	cx-MiNP	-0.0089237	0.00191687	3.2342e-06	no	chr13	112510087	112510089
cg21708867	oh-MPHP	-0.00403214	0.000887795	5.57891e-06	no	chr13	113483909	113483911
cg18437792	oh-MINCH	-0.00159621	0.000353729	6.40613e-06	no	chr14	31230029	31230031
cg02662525	cx-MiNP	-0.0112189	0.00236626	2.12479e-06	no	chr14	50821802	50821804
cg25881745	cx-MiNP	-0.0103834	0.00189569	4.31758e-08	yes	chr14	50821853	50821855
cg25881745	oxo-MiNP	-0.00963832	0.00172648	2.36907e-08	yes	chr14	50821853	50821855
cg04163595	MEHP	0.00083053	0.000187602	9.55143e-06	no	chr14	53044513	53044515
cg02639929	MBzP	0.000562931	0.000127077	9.43044e-06	no	chr14	54441508	54441510
cg16402286	oh-MINCH	0.00526567	0.00111721	2.43804e-06	no	chr14	64233187	64233189
cg22828061	MEHHP	0.00480746	0.00104553	4.263e-06	no	chr14	65409757	65409759
cg14600312	MEOHP	0.0101926	0.00229731	9.13319e-06	no	chr14	69138347	69138349
cg03208214	oh-MINCH	0.00135551	0.000288375	2.59525e-06	no	chr14	71320193	71320195
cg14424070	oxo-MINCH	0.00247869	0.000509677	1.15466e-06	no	chr14	75522476	75522478
cg00999865	MnBP	0.000427423	8.69005e-05	8.71962e-07	no	chr14	76956590	76956592
cg12382497	MEHHP	0.0121424	0.00269305	6.51999e-06	no	chr14	77087062	77087064
cg12382497	MEHP	0.00861559	0.00186722	3.94734e-06	no	chr14	77087062	77087064
cg19983138	MEHP	-0.00130974	0.00028271	3.60716e-06	no	chr14	89958280	89958282
cg20924302	cx-MiNP	-0.00403745	0.000881689	4.66706e-06	no	chr14	90689725	90689727
cg07285995	cx-MiNP	-0.0180985	0.00408464	9.38577e-06	no	chr14	92324019	92324021
cg17941792	oxo-MiNP	-0.00415973	0.000927552	7.30412e-06	no	chr14	93015633	93015635
cg21693768	MBzP	0.0310308	0.0065884	2.47822e-06	no	chr14	95867644	95867646
cg20390822	MEHP	-0.00424932	0.00088003	1.37489e-06	no	chr14	100703128	100703130
cg23290739	MEHP	-0.00164409	0.000344908	1.87207e-06	no	chr14	101757121	101757123
cg26645498	oh-MINCH	0.00295462	0.000607358	1.14621e-06	no	chr14	101856167	101856169
cg15875340	MEHHP	-0.00896367	0.00199944	7.3571e-06	no	chr14	104427298	104427300
cg08493167	oxo-MiNP	-0.00881908	0.00197085	7.64948e-06	no	chr14	105863349	105863351
cg07138793	cx-MiNP	-0.021275	0.00475745	7.75168e-06	no	chr15	27903183	27903185
cg09597806	cx-MiNP	-0.0259377	0.00561059	3.78257e-06	no	chr15	28106460	28106462
cg14321831	oxo-MiNP	-0.0121314	0.00272539	8.53675e-06	no	chr15	31461959	31461961
cg01433189	MEP	0.0145928	0.00325263	7.24164e-06	no	chr15	45252031	45252033
cg20071305	MnBP	-0.000512475	0.000101578	4.53149e-07	no	chr15	48334979	48334981
cg22369818	MnBP	0.000626736	0.000140624	8.3184e-06	no	chr15	50355624	50355626
cg00101164	oh-MINCH	-0.0179878	0.00359919	5.80084e-07	no	chr15	54307257	54307259
cg00101164	oxo-MINCH	-0.0163616	0.00339731	1.46421e-06	no	chr15	54307257	54307259
cg11550865	MEOHP	0.0162165	0.00359008	6.2715e-06	no	chr15	59209208	59209210
cg27568885	oxo-MiNP	-0.00240091	0.000533803	6.86763e-06	no	chr15	59619249	59619251
cg00886738	MECPP	-0.0209021	0.00467188	7.67602e-06	no	chr15	62506037	62506039
cg19233663	MECPP	-0.00804754	0.00180747	8.49282e-06	no	chr15	67864001	67864003
cg19233663	MEHHP	-0.00711169	0.00152237	2.99066e-06	no	chr15	67864001	67864003
cg19233663	MEOHP	-0.00736849	0.00153588	1.60601e-06	no	chr15	67864001	67864003
cg09914542	MEOHP	-0.00486234	0.00107023	5.53844e-06	no	chr15	68206841	68206843
cg06364961	MnBP	-0.00337777	0.000758236	8.39797e-06	no	chr15	74197771	74197773
cg02696790	MBzP	0.000388757	8.58576e-05	5.9564e-06	no	chr15	74958655	74958657
cg00629028	MEHP	-0.0049715	0.00102956	1.3739e-06	no	chr15	78319317	78319319
cg02643343	MnBP	-0.00129764	0.000276044	2.59106e-06	no	chr15	80990145	80990147
cg02004860	MEHP	0.00547286	0.00103114	1.11086e-07	no	chr15	85489108	85489110
cg12934481	oh-MINCH	-0.00953909	0.00188912	4.42993e-07	no	chr16	1283832	1283834
cg07602513	MBzP	-0.000939126	0.000207794	6.19817e-06	no	chr16	22286037	22286039
cg27581495	cx-MiNP	0.00131664	0.00028716	4.53888e-06	no	chr16	23385717	23385719
cg07856138	cx-MiNP	-0.00720269	0.00162178	8.94529e-06	no	chr16	29662143	29662145
cg06890619	cx-MiNP	-0.0018368	0.000360945	3.60219e-07	no	chr16	29876830	29876832
cg02506360	cx-MiNP	-0.00451439	0.00100684	7.33573e-06	no	chr16	46930076	46930078
cg03562220	MEP	0.00436574	0.000915567	1.85739e-06	no	chr16	66918989	66918991
cg04802221	MnBP	-0.00326179	0.000705848	3.8173e-06	no	chr16	67190051	67190053
cg05042367	cx-MiNP	-0.00426093	0.000908724	2.7465e-06	no	chr16	71826848	71826850
cg07065735	cx-MiNP	-0.00929619	0.00201073	3.77682e-06	no	chr16	81213322	81213324
cg10771019	oxo-MINCH	-0.00481325	0.0010623	5.87089e-06	no	chr16	85618470	85618472
cg11115391	MEOHP	-0.00988149	0.00218593	6.16923e-06	no	chr16	88437930	88437932
cg11015207	cx-MiNP	0.00435361	0.000976699	8.29303e-06	no	chr16	88800048	88800050
cg05943860	MEHP	-0.015665	0.00354154	9.7247e-06	no	chr16	88832453	88832455
cg27248474	MEHP	-0.00999081	0.0021986	5.51516e-06	no	chr16	88924829	88924831
cg00267451	MEHP	-0.00583584	0.00130316	7.52706e-06	no	chr17	1165895	1165897
cg20558369	MEHP	-0.00501573	0.00102805	1.0668e-06	no	chr17	8109298	8109300
cg24656116	oh-MINCH	-0.00301506	0.000657888	4.58475e-06	no	chr17	12998692	12998694
cg24656116	oxo-MINCH	-0.00292778	0.000573699	3.33716e-07	no	chr17	12998692	12998694
cg08394261	MEP	-0.000523037	0.000108295	1.36711e-06	no	chr17	27336233	27336235
cg13212159	cx-MiNP	-0.0112022	0.00221526	4.26214e-07	no	chr17	39919300	39919302
cg13212159	oxo-MiNP	-0.00913792	0.00191836	1.90366e-06	no	chr17	39919300	39919302
cg09991335	cx-MiNP	-0.0112877	0.00233214	1.29797e-06	no	chr17	39919303	39919305
cg09991335	oxo-MiNP	-0.00992315	0.00200278	7.24503e-07	no	chr17	39919303	39919305
cg16985667	oh-MINCH	0.00895276	0.00166543	7.6305e-08	no	chr17	41150036	41150038
cg16985667	oxo-MINCH	0.00762193	0.00160511	2.04879e-06	no	chr17	41150036	41150038
cg23162554	oh-MPHP	-0.00113988	0.000245532	3.44258e-06	no	chr17	44690344	44690346
cg19102531	MnBP	0.00093959	0.000206786	5.5256e-06	no	chr17	49567864	49567866
cg02829706	MEP	0.000626763	0.000137324	5.01614e-06	no	chr17	61399719	61399721
cg05921579	MECPP	-0.0242147	0.00483017	5.35309e-07	no	chr17	63699152	63699154
cg05921579	MEHHP	-0.0196123	0.00422046	3.36881e-06	no	chr17	63699152	63699154
cg04770088	oxo-MiNP	-0.0184035	0.00404748	5.44391e-06	no	chr17	65228901	65228903
cg24624505	oh-MINCH	0.0322209	0.00698209	3.93475e-06	no	chr17	71976106	71976108
cg13755873	MEHP	-0.014494	0.00309329	2.79128e-06	no	chr17	72117045	72117047
cg22263591	MEHHP	-0.00888201	0.00196698	6.3154e-06	no	chr17	73093028	73093030
cg22263591	MEHP	-0.00628471	0.00132321	2.0384e-06	no	chr17	73093028	73093030
cg22263591	MEOHP	-0.00925937	0.00197714	2.82402e-06	no	chr17	73093028	73093030
cg12893736	oxo-MINCH	-0.0133831	0.00270363	7.41942e-07	no	chr17	74433496	74433498
cg07112210	oh-MINCH	-0.0119902	0.00266016	6.56491e-06	no	chr17	76867982	76867984
cg07112210	oxo-MINCH	-0.0115433	0.00253216	5.14773e-06	no	chr17	76867982	76867984
cg06730076	MEHP	-0.00766051	0.0014823	2.3661e-07	no	chr17	76884012	76884014
cg02806739	oh-MINCH	-0.0119047	0.00265068	7.08261e-06	no	chr17	82315365	82315367
cg02806739	oxo-MINCH	-0.0111174	0.00242169	4.41651e-06	no	chr17	82315365	82315367
cg12948139	MnBP	0.0368599	0.00754312	1.02616e-06	no	chr18	5106595	5106597
cg11401846	oh-MINCH	-0.0151274	0.0032104	2.453e-06	no	chr18	79884919	79884921
cg20821271	MEP	0.00317213	0.000695793	5.13965e-06	no	chr18	80111353	80111355
cg13777292	MECPP	-0.0294566	0.00638553	3.96849e-06	no	chr19	496418	496420
cg01235197	cx-MiNP	-0.00348216	0.000744683	2.9249e-06	no	chr19	1119986	1119988
cg01235197	oxo-MiNP	-0.00309837	0.000648659	1.78302e-06	no	chr19	1119986	1119988
cg21964793	oxo-MiNP	-0.00419855	0.00092634	5.83159e-06	no	chr19	2038527	2038529
cg00242858	MBzP	-0.000476771	0.000103801	4.36688e-06	no	chr19	2218067	2218069
cg27324541	oxo-MINCH	-0.011356	0.00256904	9.85486e-06	no	chr19	2650827	2650829
cg27508769	cx-MiNP	-0.00152687	0.000336201	5.58452e-06	no	chr19	7636915	7636917
cg27508769	oxo-MiNP	-0.00139507	0.000311193	7.36079e-06	no	chr19	7636915	7636917
cg07584894	MnBP	-0.00376908	0.000809474	3.22098e-06	no	chr19	7762915	7762917
cg13622968	MEHHP	-0.0028289	0.000608908	3.38666e-06	no	chr19	10308174	10308176
cg13622968	MEHP	-0.0019338	0.000383461	4.58287e-07	no	chr19	10308174	10308176
cg13622968	MEOHP	-0.00279297	0.000610035	4.68596e-06	no	chr19	10308174	10308176
cg05221907	oxo-MiNP	-0.00927785	0.0020721	7.55167e-06	no	chr19	16018326	16018328
cg16069910	MEHP	-0.00983499	0.00212772	3.79478e-06	no	chr19	17460718	17460720
cg22536770	MECPP	-0.0184417	0.00416402	9.47484e-06	no	chr19	18760111	18760113
cg19547236	MEP	0.000374247	8.3684e-05	7.74392e-06	no	chr19	19064229	19064231
cg16381530	oh-MINCH	-0.0173597	0.00364544	1.91657e-06	no	chr19	31306156	31306158
cg16381530	oxo-MINCH	-0.0157136	0.00340907	4.03948e-06	no	chr19	31306156	31306158
cg13351352	MiBP	-0.00503346	0.00102136	8.29957e-07	no	chr19	40245950	40245952
cg22998145	MEP	0.000346624	7.8017e-05	8.87435e-06	no	chr19	48619571	48619573
cg11880098	cx-MiNP	-0.00427148	0.00089811	1.97389e-06	no	chr19	53340905	53340907
cg07131807	MBzP	-0.00100696	0.000226467	8.73295e-06	no	chr19	54125873	54125875
cg02842582	MiBP	-0.00184011	0.000398524	3.88741e-06	no	chr19	57473854	57473856
cg22510337	MEP	0.000784142	0.000177001	9.41652e-06	no	chr19	57888598	57888600
cg27094156	MnBP	-0.00335218	0.000735296	5.14093e-06	no	chr19	57925197	57925199
cg08076236	MECPP	0.00809986	0.00181295	7.90344e-06	no	chr20	10662650	10662652
cg08076236	MEHHP	0.00699971	0.00155039	6.3378e-06	no	chr20	10662650	10662652
cg04152154	MEP	0.000331468	7.50184e-05	9.93931e-06	no	chr20	13785074	13785076
cg10865498	MEHP	0.00605357	0.00134749	7.03964e-06	no	chr20	37346618	37346620
cg23566503	MEP	0.00259092	0.00057974	7.85469e-06	no	chr20	37521347	37521349
cg16686951	oh-MINCH	-0.0119163	0.00244801	1.12869e-06	no	chr20	46118711	46118713
cg16686951	oxo-MINCH	-0.0104647	0.00220455	2.06566e-06	no	chr20	46118711	46118713
cg18478680	MnBP	-0.00227199	0.000508233	7.80853e-06	no	chr20	46386241	46386243
cg12470211	MnBP	-0.00181694	0.000351539	2.35924e-07	no	chr20	48149402	48149404
cg24925216	MnBP	0.0224059	0.00451142	6.81798e-07	no	chr20	61245202	61245204
cg23527226	oxo-MiNP	-0.0170494	0.00374993	5.45209e-06	no	chr20	61499463	61499465
cg04834228	MEHP	-0.00436127	0.000964968	6.19559e-06	no	chr20	62761350	62761352
cg05091311	oh-MINCH	0.00238156	0.000501577	2.05288e-06	no	chr21	15002384	15002386
cg05091311	oxo-MINCH	0.0022787	0.000498544	4.8607e-06	no	chr21	15002384	15002386
cg05299823	MECPP	-0.00316115	0.000700984	6.49552e-06	no	chr21	31276898	31276900
cg05299823	MEHHP	-0.00293342	0.000644929	5.40464e-06	no	chr21	31276898	31276900
cg11483027	cx-MiNP	-0.0176855	0.00357834	7.71748e-07	no	chr21	32425843	32425845
cg11483027	oxo-MiNP	-0.0146289	0.00316732	3.86153e-06	no	chr21	32425843	32425845
cg21210250	MEHP	-0.0089943	0.00176445	3.44135e-07	no	chr21	32495061	32495063
cg15645815	oxo-MiNP	-0.0104115	0.00232043	7.2273e-06	no	chr21	36589038	36589040
cg03947756	oh-MINCH	0.017506	0.00384167	5.19225e-06	no	chr22	44992788	44992790
cg26242665	MnBP	-0.00380337	0.000845957	6.92634e-06	no	chr22	45450179	45450181
cg01419035	MnBP	0.0196512	0.00435591	6.44063e-06	no	chr22	50061150	50061152

### Sheet: TS5B_35w
Table S5B. Association of placental DNA methylation with phthalate and DINCH metabolite levels measured at 35w (only suggestive significant (p-value<1E-05) CpGs ordered by position)
CpGs are annotated according to the hg19 reference
CpG	Compound	Effect	SE	P.value	Bonferroni	Chromosome	Start position	End position
cg24165743	MEOHP	-0.00173211	0.000384785	6.74732e-06	no	chr1	1106503	1106505
cg07395004	oxo-MiNP	-0.00125203	0.000275118	5.34256e-06	no	chr1	1374766	1374768
cg26087406	MBzP	0.0116518	0.00262835	9.28715e-06	no	chr1	4571454	4571456
cg24199528	MEHHP	0.00831984	0.00187675	9.28837e-06	no	chr1	7649173	7649175
cg04917262	MEHP	0.00268349	0.000600072	7.75105e-06	no	chr1	7808408	7808410
cg17953427	oxo-MiNP	0.000734948	0.000161871	5.61685e-06	no	chr1	9734927	9734929
cg16887640	oh-MINCH	-0.00110048	0.000236468	3.25847e-06	no	chr1	10840359	10840361
cg16887640	oxo-MINCH	-0.00099011	0.000217603	5.3628e-06	no	chr1	10840359	10840361
cg23813012	MECPP	0.000942918	0.000212373	8.99927e-06	no	chr1	13699986	13699988
cg23813012	MEHP	0.00059039	0.000127456	3.61945e-06	no	chr1	13699986	13699988
cg14451275	MEHHP	-0.0020236	0.000449589	6.76361e-06	no	chr1	15755492	15755494
cg25422756	MnBP	-0.00186034	0.000420381	9.62729e-06	no	chr1	23419325	23419327
cg00430372	MBzP	0.00269406	0.00058706	4.45213e-06	no	chr1	24527330	24527332
cg16701767	MEHP	0.00446288	0.0009668	3.90953e-06	no	chr1	26700349	26700351
cg12243843	MBzP	-0.00535387	0.00117383	5.0907e-06	no	chr1	40979207	40979209
cg11813544	oh-MINCH	-0.00254661	0.00057349	8.9733e-06	no	chr1	41017905	41017907
cg11075745	MECPP	-0.0047239	0.00105589	7.68212e-06	no	chr1	42740304	42740306
cg11075745	MEHHP	-0.00452335	0.000952659	2.05307e-06	no	chr1	42740304	42740306
cg11075745	MEOHP	-0.00467803	0.000958077	1.04628e-06	no	chr1	42740304	42740306
cg12935933	MEHP	0.00314494	0.000626981	5.27557e-07	no	chr1	44778270	44778272
cg24352281	oxo-MiNP	-0.000311708	6.99863e-05	8.43488e-06	no	chr1	45584030	45584032
cg00667789	MnBP	-0.0218934	0.00458263	1.775e-06	no	chr1	58576392	58576394
cg00554413	MnBP	-0.0162689	0.00352006	3.80471e-06	no	chr1	58576440	58576442
cg27164014	MEHP	0.0046918	0.00103031	5.26898e-06	no	chr1	92299884	92299886
cg13363608	MiBP	0.0239364	0.0050496	2.13435e-06	no	chr1	114077934	114077936
cg12336269	oxo-MiNP	-0.0028445	0.000624809	5.29887e-06	no	chr1	115641761	115641763
cg21461470	MEHP	0.00943882	0.00204933	4.10875e-06	no	chr1	149849857	149849859
cg15684116	MEP	0.0011664	0.000262797	9.06245e-06	no	chr1	153727593	153727595
cg25604536	oxo-MiNP	0.00142019	0.000306377	3.56176e-06	no	chr1	155016720	155016722
cg03342805	MEHHP	-0.00188534	0.000417243	6.2263e-06	no	chr1	203319387	203319389
cg13571568	oh-MPHP	-0.000659344	0.000144647	5.15723e-06	no	chr1	204363629	204363631
cg07268275	MECPP	0.0174903	0.0032761	9.35934e-08	no	chr1	211975415	211975417
cg07268275	MEHHP	0.0140287	0.00291062	1.43673e-06	no	chr1	211975415	211975417
cg07268275	MEOHP	0.0145342	0.00300607	1.33183e-06	no	chr1	211975415	211975417
cg15103937	MEHP	0.00388212	0.000844411	4.27732e-06	no	chr1	225996673	225996675
cg25287071	MBzP	-0.00375525	0.00073643	3.40974e-07	no	chr1	226690717	226690719
cg02173292	MECPP	-0.00199489	0.000446129	7.76515e-06	no	chr1	227771289	227771291
cg02173292	MEHHP	-0.00198118	0.000408067	1.20374e-06	no	chr1	227771289	227771291
cg02173292	MEOHP	-0.0019363	0.000419954	4.01223e-06	no	chr1	227771289	227771291
cg10670242	MEHP	0.00738885	0.00164105	6.71546e-06	no	chr1	229340831	229340833
cg20977327	MEHP	0.000727911	0.000156353	3.23091e-06	no	chr1	248826259	248826261
cg18888710	oh-MPHP	0.00151812	0.000328883	3.91201e-06	no	chr2	10777735	10777737
cg05257610	MEHP	0.0060821	0.00135667	7.35674e-06	no	chr2	37230452	37230454
cg14492140	MEHHP	-0.00267035	0.000603615	9.69205e-06	no	chr2	39150151	39150153
cg02029212	MEP	0.00292111	0.000653483	7.81974e-06	no	chr2	66439219	66439221
cg05209511	MECPP	0.00270801	0.000611634	9.53323e-06	no	chr2	69668009	69668011
cg13402010	oxo-MINCH	-0.00125637	0.000277137	5.80414e-06	no	chr2	70993105	70993107
cg07151190	oxo-MINCH	-0.0007546	0.000155371	1.19326e-06	no	chr2	119206654	119206656
cg13278052	oh-MINCH	0.00579083	0.00124262	3.15929e-06	no	chr2	120384987	120384989
cg17300868	MECPP	-0.00101034	0.000222567	5.63893e-06	no	chr2	177265386	177265388
cg27280943	MnBP	-0.00260779	0.000573993	5.53947e-06	no	chr2	179747198	179747200
cg00215432	cx-MiNP	-0.000454821	0.000102915	9.89874e-06	no	chr2	219001714	219001716
cg12048425	MEHP	0.00618626	0.00137249	6.56532e-06	no	chr2	229920333	229920335
cg05881455	MEHP	0.00423581	0.000930931	5.36257e-06	no	chr2	229920388	229920390
cg07728793	MECPP	-0.00211992	0.00044632	2.03639e-06	no	chr2	237863080	237863082
cg02920639	oxo-MiNP	-0.000252007	5.39908e-05	3.04743e-06	no	chr2	241637469	241637471
cg10773065	oxo-MiNP	-0.00119155	0.000259942	4.5634e-06	no	chr3	36701098	36701100
cg20275162	oxo-MINCH	0.00293187	0.000657789	8.30528e-06	no	chr3	45346369	45346371
cg16021018	MECPP	0.00812439	0.00183076	9.09151e-06	no	chr3	46407821	46407823
cg14930955	MECPP	-0.00227464	0.000476996	1.85443e-06	no	chr3	49117201	49117203
cg14930955	MEHHP	-0.00207659	0.00045535	5.10492e-06	no	chr3	49117201	49117203
cg14930955	MEHP	-0.00147866	0.000285551	2.23953e-07	no	chr3	49117201	49117203
cg21554552	MBzP	-0.011235	0.0020777	6.39338e-08	yes	chr3	50340993	50340995
cg15035590	MnBP	-0.00852097	0.00187555	5.54141e-06	no	chr3	66387031	66387033
cg12582022	MEP	0.000926368	0.000202903	4.98146e-06	no	chr3	113019553	113019555
cg09012471	MECPP	0.00776828	0.00174526	8.54455e-06	no	chr3	138188516	138188518
cg09012471	MEHP	0.00585091	0.00104425	2.10677e-08	yes	chr3	138188516	138188518
cg23900626	oxo-MiNP	-0.00455597	0.00103109	9.93506e-06	no	chr3	172145676	172145678
cg02361888	MEHP	-0.00123842	0.000266936	3.49472e-06	no	chr3	180979104	180979106
cg13341498	MEHP	-0.000729859	0.000153371	1.94749e-06	no	chr3	183954437	183954439
cg01774205	oxo-MiNP	-0.000266721	5.95223e-05	7.42866e-06	no	chr3	184314500	184314502
cg02311456	MEHP	0.00546579	0.0011291	1.29289e-06	no	chr4	6708933	6708935
cg24932920	MEOHP	0.00802836	0.00175515	4.78134e-06	no	chr4	11624541	11624543
cg27227536	oh-MINCH	0.00647752	0.00139785	3.58795e-06	no	chr4	36074998	36075000
cg27227536	oxo-MINCH	0.00587986	0.00125516	2.80595e-06	no	chr4	36074998	36075000
cg18839354	MEHP	0.00443221	0.000950849	3.14194e-06	no	chr4	39457748	39457750
cg11994771	oh-MPHP	0.00247944	0.000515656	1.52202e-06	no	chr4	41667549	41667551
cg13257178	MEHP	0.00480232	0.0010438	4.20821e-06	no	chr4	82427191	82427193
cg00648911	oh-MINCH	0.00541258	0.0012105	7.77217e-06	no	chr4	113336036	113336038
cg25214552	cx-MiNP	0.0320371	0.00722852	9.33451e-06	no	chr4	126970135	126970137
cg22124241	MEHP	0.00687354	0.00130219	1.30298e-07	no	chr4	151101458	151101460
cg00519884	MiBP	-0.0116591	0.00259849	7.22772e-06	no	chr4	184096146	184096148
cg02441374	MECPP	-0.00255735	0.000538402	2.0353e-06	no	chr5	6752495	6752497
cg02441374	MEHHP	-0.00221862	0.00049762	8.25513e-06	no	chr5	6752495	6752497
cg20394206	MEHP	-0.00119231	0.0002404	7.06023e-07	no	chr5	14130130	14130132
cg08754067	MEHP	0.00490318	0.000938356	1.73889e-07	no	chr5	40833133	40833135
cg21577814	oxo-MINCH	0.0109652	0.00242127	5.93514e-06	no	chr5	74685988	74685990
cg19308029	oxo-MiNP	0.00656818	0.00148674	9.9687e-06	no	chr5	81422989	81422991
cg17598923	MnBP	0.0297066	0.00654901	5.73201e-06	no	chr5	101783379	101783381
cg15827086	MEHP	0.00602675	0.0011421	1.31382e-07	no	chr5	134224533	134224535
cg03684156	oxo-MINCH	0.000609523	0.000123491	7.98355e-07	no	chr5	138178971	138178973
cg21636683	oh-MINCH	-0.0155357	0.00319699	1.17701e-06	no	chr5	141304131	141304133
cg10511866	oxo-MiNP	-0.000810368	0.000180826	7.41249e-06	no	chr5	141651359	141651361
cg06387392	MECPP	-0.00310603	0.000654005	2.04171e-06	no	chr5	149771567	149771569
cg06387392	MEHHP	-0.00287212	0.000614623	2.96872e-06	no	chr5	149771567	149771569
cg04474247	MEHHP	-0.00247559	0.000509074	1.15667e-06	no	chr5	150545760	150545762
cg04474247	MEHP	-0.00185049	0.000343125	6.9271e-08	yes	chr5	150545760	150545762
cg26439139	MECPP	0.0224882	0.004758	2.28544e-06	no	chr5	156497775	156497777
cg24735937	MiBP	0.00359879	0.00081276	9.51725e-06	no	chr5	176416921	176416923
cg22267770	MEP	0.00452051	0.000939436	1.49471e-06	no	chr6	10421905	10421907
cg07545948	cx-MiNP	-0.000380214	8.05835e-05	2.37869e-06	no	chr6	12012335	12012337
cg07545948	oxo-MiNP	-0.000365022	7.13465e-05	3.1178e-07	no	chr6	12012335	12012337
cg05061249	MBzP	-0.0142569	0.00309836	4.19581e-06	no	chr6	22569216	22569218
cg03332623	MBzP	-0.00342997	0.000706307	1.19659e-06	no	chr6	27474192	27474194
cg24698655	MEHP	0.0101935	0.00229023	8.55298e-06	no	chr6	28589996	28589998
cg11118422	MEHP	0.00963324	0.00191197	4.6945e-07	no	chr6	28590105	28590107
cg23110482	MECPP	0.0235121	0.00525479	7.66202e-06	no	chr6	29828836	29828838
cg13731926	MnBP	-0.00204885	0.000440617	3.32007e-06	no	chr6	33210171	33210173
cg04594399	MECPP	-0.0018052	0.000403503	7.68382e-06	no	chr6	34973287	34973289
cg04594399	MEHHP	-0.00170906	0.000340304	5.10963e-07	no	chr6	34973287	34973289
cg04594399	MEOHP	-0.0017259	0.000359363	1.5657e-06	no	chr6	34973287	34973289
cg18852887	MEHP	-0.0010943	0.000241485	5.85538e-06	no	chr6	35192004	35192006
cg12542768	MEHP	-0.000381998	8.17922e-05	3.00694e-06	no	chr6	43703174	43703176
cg21829265	MEHP	-0.000375075	7.83638e-05	1.69857e-06	no	chr6	57046340	57046342
cg17766302	MiBP	-0.00284064	0.00061539	3.9119e-06	no	chr6	63706653	63706655
cg16823105	cx-MiNP	-0.000881148	0.000195959	6.90508e-06	no	chr6	96924695	96924697
cg16823105	oxo-MiNP	-0.000782556	0.000165968	2.41602e-06	no	chr6	96924695	96924697
cg27584831	oxo-MiNP	-0.00298939	0.000638948	2.88824e-06	no	chr6	125219764	125219766
cg18928039	MnBP	0.0145003	0.00294226	8.29525e-07	no	chr6	127518898	127518900
cg02362970	MiBP	-0.000401478	8.73928e-05	4.34929e-06	no	chr6	136550808	136550810
cg06381665	MiBP	0.00716079	0.00152994	2.86246e-06	no	chr7	955305	955307
cg11943197	MnBP	0.0173501	0.00305136	1.30028e-08	yes	chr7	959070	959072
cg05609716	MEHP	0.00530595	0.00111923	2.12967e-06	no	chr7	2232143	2232145
cg08261094	MEP	-0.0139733	0.00301575	3.59659e-06	no	chr7	37916673	37916675
cg22403850	MEHP	0.00299364	0.000598342	5.63784e-07	no	chr7	43728647	43728649
cg05368158	MECPP	0.0205229	0.0044465	3.92119e-06	no	chr7	83165648	83165650
cg05368158	MEOHP	0.02067	0.004487	4.09238e-06	no	chr7	83165648	83165650
cg16243019	cx-MiNP	-0.00402626	0.000885576	5.45489e-06	no	chr7	97007433	97007435
cg09966972	oxo-MiNP	-0.000766556	0.000170692	7.09325e-06	no	chr7	119720727	119720729
cg15211486	MiBP	0.013711	0.00306544	7.72187e-06	no	chr7	128849501	128849503
cg05743278	oh-MPHP	0.00117422	0.000260403	6.50574e-06	no	chr7	130069962	130069964
cg26057559	MBzP	0.00672904	0.00149341	6.61219e-06	no	chr7	131164706	131164708
cg02005755	MnBP	-0.00717548	0.00160537	7.83357e-06	no	chr7	135728100	135728102
cg02773779	oh-MPHP	-0.0265208	0.00565795	2.76758e-06	no	chr7	158080806	158080808
cg24417337	MEHHP	0.0106749	0.00238947	7.9154e-06	no	chr8	11807848	11807850
cg14458991	MECPP	0.00815421	0.00184026	9.37963e-06	no	chr8	11807901	11807903
cg17180058	MEHHP	0.0236112	0.00509592	3.59771e-06	no	chr8	57367111	57367113
cg02045894	cx-MiNP	0.0187466	0.00414829	6.20993e-06	no	chr8	73449162	73449164
cg22538780	MEP	-0.0241335	0.00470656	2.93418e-07	no	chr8	76673212	76673214
cg18576301	cx-MiNP	-0.00347321	0.000641974	6.29556e-08	yes	chr8	99703842	99703844
cg18576301	oxo-MiNP	-0.00245612	0.000526882	3.1374e-06	no	chr8	99703842	99703844
cg27657123	oh-MPHP	0.00364855	0.00076702	1.96696e-06	no	chr8	123377653	123377655
cg16073958	oh-MPHP	-0.0163205	0.0035235	3.6231e-06	no	chr8	127218857	127218859
cg23067786	MECPP	0.00113916	0.000257691	9.84171e-06	no	chr9	91090199	91090201
cg14445653	oh-MINCH	-0.000836526	0.00018666	7.41031e-06	no	chr9	96442224	96442226
cg07126577	MEHP	0.00710067	0.00154859	4.53439e-06	no	chr9	108700888	108700890
cg08497322	MiBP	0.00758391	0.00170876	9.06942e-06	no	chr9	113742915	113742917
cg14842024	MiBP	0.0229189	0.00480061	1.80454e-06	no	chr9	129697736	129697738
cg23342516	oh-MPHP	0.00157359	0.000353923	8.74311e-06	no	chr9	130663505	130663507
cg24874895	MEHP	-0.000635487	0.000143112	8.97588e-06	no	chr10	13726604	13726606
cg08645895	MiBP	0.0010789	0.000222732	1.27289e-06	no	chr10	72068925	72068927
cg07551601	MECPP	-0.0019813	0.000438062	6.10043e-06	no	chr10	72343610	72343612
cg03586905	oxo-MiNP	-0.00035211	6.56185e-05	8.04927e-08	no	chr10	100969323	100969325
cg04280657	cx-MiNP	0.0115565	0.00260748	9.33405e-06	no	chr10	124016639	124016641
cg02620049	MEHHP	-0.00328309	0.000678373	1.30067e-06	no	chr10	132351092	132351094
cg02620049	MEOHP	-0.00337982	0.000703116	1.53274e-06	no	chr10	132351092	132351094
cg10886393	oh-MINCH	0.0146842	0.00315392	3.22611e-06	no	chr11	22194154	22194156
cg09837155	oh-MINCH	0.00100526	0.000195862	2.85926e-07	no	chr11	22245218	22245220
cg09837155	oxo-MINCH	0.000859106	0.000176198	1.08362e-06	no	chr11	22245218	22245220
cg18405691	MiBP	0.0367881	0.00822545	7.7319e-06	no	chr11	55555276	55555278
cg16794646	oh-MINCH	0.00776678	0.00160914	1.38844e-06	no	chr11	59537821	59537823
cg20140054	MEHP	0.00436588	0.000905748	1.43423e-06	no	chr11	62678303	62678305
cg16678159	cx-MiNP	0.00560744	0.00126882	9.89696e-06	no	chr11	63762047	63762049
cg16678159	oxo-MiNP	0.00541739	0.00110212	8.85911e-07	no	chr11	63762047	63762049
cg17280340	cx-MiNP	0.00181814	0.000403016	6.4418e-06	no	chr11	66876993	66876995
cg09701102	MiBP	-0.00264523	0.000574704	4.16916e-06	no	chr11	67605611	67605613
cg21131149	MEHHP	0.000445961	9.60078e-05	3.40002e-06	no	chr11	69675339	69675341
cg21131149	MEOHP	0.000458978	9.86701e-05	3.29302e-06	no	chr11	69675339	69675341
cg21201396	oxo-MiNP	0.00342441	0.000773065	9.43879e-06	no	chr11	70819165	70819167
cg06400204	cx-MiNP	-0.00624948	0.00136832	4.94118e-06	no	chr11	72191952	72191954
cg07714534	MEP	0.00042439	9.44891e-05	7.07506e-06	no	chr11	82901549	82901551
cg07964716	MECPP	0.0168854	0.00303304	2.58927e-08	yes	chr11	93155526	93155528
cg07964716	MEHHP	0.016492	0.00274252	1.81618e-09	yes	chr11	93155526	93155528
cg07964716	MEOHP	0.0169297	0.0027382	6.29866e-10	yes	chr11	93155526	93155528
cg21592158	oxo-MINCH	-0.00274642	0.000606576	5.96168e-06	no	chr11	111879915	111879917
cg13285077	MECPP	0.0138917	0.00285815	1.17167e-06	no	chr11	134781924	134781926
cg06237647	MiBP	-0.00544214	0.00118377	4.27975e-06	no	chr12	6557372	6557374
cg20545904	cx-MiNP	0.00751621	0.00149253	4.75683e-07	no	chr12	31236156	31236158
cg09045655	oh-MINCH	-0.021196	0.00446469	2.05969e-06	no	chr12	53999203	53999205
cg09045655	oxo-MINCH	-0.0193168	0.00429494	6.87339e-06	no	chr12	53999203	53999205
cg27478242	MBzP	-0.00716663	0.00146082	9.30045e-07	no	chr12	54218143	54218145
cg12795893	MEHP	0.00444415	0.000999523	8.73737e-06	no	chr12	56644972	56644974
cg11704751	cx-MiNP	-0.000577079	0.000125753	4.45401e-06	no	chr12	62935337	62935339
cg11704751	oxo-MiNP	-0.000519517	0.000106281	1.01798e-06	no	chr12	62935337	62935339
cg11210343	MEHP	0.00649912	0.00145124	7.52293e-06	no	chr12	95475376	95475378
cg21502999	MEOHP	-0.0010384	0.000225752	4.2304e-06	no	chr12	96194424	96194426
cg08568273	MECPP	0.0451078	0.00982392	4.39811e-06	no	chr12	102990671	102990673
cg08568273	MEHHP	0.0414074	0.00907718	5.074e-06	no	chr12	102990671	102990673
cg00173435	oxo-MiNP	-0.000359644	7.92162e-05	5.6247e-06	no	chr12	106302746	106302748
cg02859458	oh-MPHP	0.0159795	0.00359848	8.96995e-06	no	chr12	114075755	114075757
cg02500231	MEP	-0.0126725	0.00280993	6.48551e-06	no	chr12	117359403	117359405
cg19784907	MECPP	0.00520187	0.00109365	1.97069e-06	no	chr12	119668873	119668875
cg16320626	MEHP	-0.000660644	0.000148638	8.80277e-06	no	chr12	121440047	121440049
cg02252918	MBzP	0.000625741	0.000128181	1.05166e-06	no	chr12	123973894	123973896
cg12072740	MiBP	0.0195948	0.00432012	5.74123e-06	no	chr12	129720608	129720610
cg17806623	MEHHP	0.00860499	0.00192892	8.15624e-06	no	chr13	33015863	33015865
cg08939806	MnBP	-0.00112417	0.00024195	3.37942e-06	no	chr13	45004386	45004388
cg21448057	oxo-MiNP	-0.0238006	0.00518249	4.37945e-06	no	chr13	83879700	83879702
cg22148297	cx-MiNP	0.00432885	0.00095931	6.40813e-06	no	chr13	99258332	99258334
cg22148297	oxo-MiNP	0.00369835	0.000804356	4.26758e-06	no	chr13	99258332	99258334
cg22577520	MBzP	-0.00412847	0.000882756	2.91387e-06	no	chr13	106568703	106568705
cg12521221	oxo-MiNP	-0.00138868	0.000296978	2.92482e-06	no	chr13	108229923	108229925
cg10025742	MnBP	-0.00248805	0.000553838	7.04298e-06	no	chr13	111167882	111167884
cg08027792	MnBP	0.0134987	0.00292578	3.95506e-06	no	chr13	113671178	113671180
cg14332490	MEHP	0.00618226	0.0013313	3.42102e-06	no	chr14	21265701	21265703
cg26960833	MEHP	0.00450783	0.000956921	2.46781e-06	no	chr14	23068865	23068867
cg23179456	oxo-MINCH	-0.0179791	0.00405907	9.45182e-06	no	chr14	24334666	24334668
cg23676577	MECPP	0.0199938	0.00443283	6.47066e-06	no	chr14	36580359	36580361
cg23676577	MEHHP	0.0180653	0.00401151	6.68889e-06	no	chr14	36580359	36580361
cg12977162	oxo-MiNP	0.00127002	0.000280058	5.76503e-06	no	chr14	39103546	39103548
cg10285606	oh-MINCH	0.000765438	0.000168378	5.46865e-06	no	chr14	44897903	44897905
cg19959591	MBzP	-0.00213297	0.000400516	1.00648e-07	no	chr14	74955928	74955930
cg14914913	oh-MPHP	-0.001183	0.000229548	2.55487e-07	no	chr14	100339316	100339318
cg18387814	oh-MPHP	-0.0182736	0.00379623	1.48212e-06	no	chr14	104275110	104275112
cg11028291	MEHHP	-0.00227109	0.000493116	4.1129e-06	no	chr14	105357765	105357767
cg12300603	MiBP	0.00377024	0.000771762	1.03306e-06	no	chr15	31308446	31308448
cg03517294	MEHP	-0.00108669	0.000242244	7.2605e-06	no	chr15	39788506	39788508
cg22266085	MEHHP	-0.00285292	0.00058545	1.099e-06	no	chr15	42726216	42726218
cg22266085	MEOHP	-0.00285595	0.000615084	3.43077e-06	no	chr15	42726216	42726218
cg24719901	cx-MiNP	-0.000282922	6.32187e-05	7.63059e-06	no	chr15	55197036	55197038
cg24719901	oxo-MiNP	-0.000256716	5.2634e-05	1.07509e-06	no	chr15	55197036	55197038
cg13407413	MEP	-0.000501191	0.00010767	3.24175e-06	no	chr15	65297902	65297904
cg17751510	MEHHP	0.00964475	0.00216675	8.53736e-06	no	chr15	72116556	72116558
cg17087232	MECPP	-0.00196303	0.000441743	8.83718e-06	no	chr15	75359479	75359481
cg17087232	MEHHP	-0.00181792	0.000411103	9.77735e-06	no	chr15	75359479	75359481
cg02246427	MEHP	0.0059693	0.00127311	2.74895e-06	no	chr15	75905113	75905115
cg10831353	MECPP	-0.00153044	0.000329887	3.49623e-06	no	chr15	77096835	77096837
cg10831353	MEHHP	-0.0015293	0.000295268	2.22643e-07	no	chr15	77096835	77096837
cg10831353	MEOHP	-0.00140652	0.000314908	7.95265e-06	no	chr15	77096835	77096837
cg03492135	oxo-MiNP	-0.00401964	0.000864193	3.2981e-06	no	chr15	90049390	90049392
cg25279517	oh-MPHP	0.0122172	0.00272943	7.60262e-06	no	chr15	91408913	91408915
cg21517495	MiBP	0.0106735	0.00235762	5.97663e-06	no	chr15	92571764	92571766
cg07628817	MEP	-0.00373873	0.000839186	8.38211e-06	no	chr15	101357574	101357576
cg12996730	MEHHP	-0.00460596	0.000988106	3.14054e-06	no	chr16	450777	450779
cg01756899	cx-MiNP	-0.0255063	0.0052639	1.26281e-06	no	chr16	1020136	1020138
cg09397293	oh-MPHP	0.000984149	0.00021974	7.51036e-06	no	chr16	2005031	2005033
cg23784228	MiBP	0.00189682	0.000409269	3.57539e-06	no	chr16	2062393	2062395
cg17975289	MECPP	-0.000304155	6.60278e-05	4.09549e-06	no	chr16	4937310	4937312
cg19030123	oxo-MiNP	-0.00163047	0.000367897	9.34271e-06	no	chr16	11024232	11024234
cg05706443	MEP	0.00391653	0.000879643	8.49114e-06	no	chr16	70718210	70718212
cg09445727	MECPP	-0.000483599	0.000104519	3.71182e-06	no	chr16	75251627	75251629
cg07868747	oxo-MiNP	-0.00322547	0.000657213	9.21019e-07	no	chr16	80736293	80736295
cg00168118	oh-MPHP	0.0126716	0.00273748	3.67551e-06	no	chr16	85636068	85636070
cg17358432	MECPP	-0.00330911	0.000709095	3.06121e-06	no	chr16	89769949	89769951
cg17358432	MEHHP	-0.00321206	0.000639849	5.16617e-07	no	chr16	89769949	89769951
cg17358432	MEOHP	-0.00306182	0.000679034	6.51104e-06	no	chr16	89769949	89769951
cg04427860	MiBP	0.0168302	0.00367826	4.74873e-06	no	chr17	246264	246266
cg10235251	MBzP	0.00350113	0.000767379	5.05585e-06	no	chr17	247270	247272
cg12145036	MEHP	-0.00192298	0.000434513	9.61746e-06	no	chr17	822748	822750
cg00123800	cx-MiNP	-0.000687137	0.000148525	3.72054e-06	no	chr17	27293973	27293975
cg00123800	oxo-MiNP	-0.000575714	0.000123045	2.88408e-06	no	chr17	27293973	27293975
cg01737554	oxo-MiNP	0.0169271	0.00375048	6.38236e-06	no	chr17	35539051	35539053
cg11983245	cx-MiNP	0.004209	0.000910272	3.76601e-06	no	chr17	41518901	41518903
cg11983245	oxo-MiNP	0.00340085	0.000743687	4.80897e-06	no	chr17	41518901	41518903
cg20762290	MEHHP	0.0012818	0.000283274	6.0407e-06	no	chr17	48048196	48048198
cg04483289	MnBP	0.0102786	0.00231963	9.37417e-06	no	chr17	48430494	48430496
cg15816978	MiBP	-0.000861044	0.000188367	4.85177e-06	no	chr17	50931105	50931107
cg00184876	MiBP	-0.00112559	0.000243159	3.67388e-06	no	chr17	66192044	66192046
cg15958938	oh-MPHP	0.00393476	0.000877623	7.34522e-06	no	chr17	75730157	75730159
cg25964180	oh-MINCH	-0.00618261	0.00137196	6.59318e-06	no	chr18	580333	580335
cg02292342	MiBP	0.00203301	0.000456327	8.38314e-06	no	chr18	13611190	13611192
cg14977058	MiBP	-0.00895773	0.00194291	4.01733e-06	no	chr18	23857235	23857237
cg02415724	MBzP	0.00289228	0.000636923	5.59838e-06	no	chr18	59867589	59867591
cg16151261	MBzP	0.00989771	0.00193481	3.12738e-07	no	chr18	77979340	77979342
cg07391931	MECPP	-0.00202864	0.000450423	6.67287e-06	no	chr19	11048810	11048812
cg07391931	MEOHP	-0.00194167	0.000426083	5.18863e-06	no	chr19	11048810	11048812
cg09367967	MEHP	0.00808621	0.00171553	2.43466e-06	no	chr19	12939771	12939773
cg15711268	oxo-MiNP	-0.000731727	0.000162961	7.11554e-06	no	chr19	31351045	31351047
cg06478085	cx-MiNP	0.00552175	0.00122778	6.8808e-06	no	chr19	33385872	33385874
cg06478085	oxo-MiNP	0.00490916	0.000966409	3.77837e-07	no	chr19	33385872	33385874
cg26615712	MECPP	-0.000297015	6.41539e-05	3.66158e-06	no	chr19	34365344	34365346
cg08065252	MEHP	0.00729582	0.0016138	6.15817e-06	no	chr19	35869586	35869588
cg16731016	MECPP	0.00550423	0.00117419	2.7634e-06	no	chr19	38812865	38812867
cg25223055	cx-MiNP	0.0041889	0.000929472	6.58277e-06	no	chr19	40422828	40422830
cg09097291	MEHP	-0.000551307	0.000119601	4.035e-06	no	chr20	1170871	1170873
cg09331744	MEHP	-0.0014452	0.00030405	2.00247e-06	no	chr20	3690554	3690556
cg23865097	MEHP	0.00323788	0.000714094	5.78086e-06	no	chr20	33813295	33813297
cg03387494	MEHP	0.00774255	0.00174989	9.66222e-06	no	chr20	34675683	34675685
cg01286385	oxo-MiNP	-0.00205537	0.000452204	5.48754e-06	no	chr20	41533770	41533772
cg12804517	MEHP	0.00519635	0.00116331	7.93799e-06	no	chr20	41603389	41603391
cg11164939	MECPP	-0.00124169	0.000270563	4.44821e-06	no	chr20	46380037	46380039
cg11164939	MEHHP	-0.00121772	0.000249424	1.04936e-06	no	chr20	46380037	46380039
cg11164939	MEOHP	-0.00125127	0.000248661	4.85317e-07	no	chr20	46380037	46380039
cg03620299	MECPP	0.00664169	0.00146432	5.74199e-06	no	chr20	54172126	54172128
cg03620299	MEOHP	0.00623516	0.00139418	7.73912e-06	no	chr20	54172126	54172128
cg23249369	oxo-MiNP	0.00438216	0.000958444	4.82734e-06	no	chr20	58851703	58851705
cg19551589	oh-MPHP	0.0147385	0.00330224	8.07537e-06	no	chr20	63948438	63948440
cg22976224	oh-MINCH	-0.0231111	0.00483023	1.71252e-06	no	chr21	36698338	36698340
cg22976224	oxo-MINCH	-0.0215307	0.00439974	9.89864e-07	no	chr21	36698338	36698340
cg22026368	oxo-MiNP	-0.00236458	0.000529962	8.12752e-06	no	chr21	41756639	41756641
cg00601033	MECPP	-0.00180204	0.000398655	6.17499e-06	no	chr22	30578849	30578851
cg27585287	MEHP	0.00332719	0.00066038	4.69687e-07	no	chr22	37567399	37567401
cg15306060	MEHP	0.00612475	0.00131398	3.14362e-06	no	chr22	39316950	39316952
cg03427564	oh-MPHP	-0.000507722	0.000108874	3.11033e-06	no	chr22	41093046	41093048
cg06459293	MiBP	0.00173178	0.000377898	4.59091e-06	no	chr22	46389482	46389484
