## Supplementary Table 11 for "Association of in utero exposure to phthalate and DINCH metabolites with placental DNA methylation"

### Sheet: TS11_BN.sex.stratified
Table S11. Association of placental DNA methylation with phthalate and DINCH metabolite levels measured at 19w and 35w by sex (only significant Bonferroni CpGs ordered by position)
CpGs are annotated according to the hg19 reference.
SE: Standard Error; gDMR: placental germline differentially methylated region, PMD: placental partially methylated domain, mQTL: placental methylation quantitative trait loci
Tissue specificity and Single cell spesificity of RNA expression in placenta were annotated using The Human Protein Atlas (https://www.proteinatlas.org/)
Protein expressed in placenta was annotated using The Human Protein Atlas (https://www.proteinatlas.org/)
gDMRs, PMDs and chromatin states were derived from data from previously published papers (https://doi.org/10.1371/journal.pgen.1007785, https://doi.org/10.1016/j.ajhg.2016.08.021, https://doi.org/10.2217/epi.13.62)
mQTLs were derived from BiSC cohort
Enhancers were annotated using EPIraction atlas (https://epiraction.crg.eu/)
Q.value is defined as a P value derived from chi-squared test, only CpGs with Q.value < 0.05/N of tested CpGs were considered as significant
			Males					Females
CpG	Period	Compound	Mean	Effect	SE	P.value	BN	Mean	Effect	SE	P.value	BN	Q.value	Chromosome	Position	Locus	Relation to island	chromatin state	Gene symbol	Relation to gene	Gene name	Gene function	Tissue specificity	Single cell specificity	Expressed in placenta	gDMRs	PMDs	mQTLs	Enhancers	EWAS catalog	Toxicogenomic database
cg05706594	19w	oh-MINCH	0.910811	-0.00592027	0.00108274	4.55472e-08	yes	0.907639	-0.000106271	0.00115344	0.926591	no	0.000237778	chr1	26015454	loc1	OpenSea	6_EnhG	MAN1C1	Body	Mannosidase alpha class 1C member 1	Predicted to enable mannosyl-oligosaccharide 1,2-alpha-mannosidase activity. Predicted to be involved in N-glycan processing. Located in extracellular exosome.	Low tissue specificity	Cell type enhanced (Cone photoreceptor cells, Excitatory neurons, Inhibitory neurons, Syncytiotrophoblasts, Hepatocytes)	Trophoblastic cells (high)					C-reactive protein (CRP) levels (Whole blood, -); Prevalent Type 2 Diabetes (Self-report) (Whole blood, -)	MAX: affected expression of mRNA (DCHP, frog, embryo), affected expression of mRNA (MMP, frog, embryo)
cg22475139	19w	MiBP	0.73321	0.00889344	0.00148915	2.34142e-09	yes	0.730663	-0.00559286	0.00226314	0.0134632	no	8.93203e-08	chr1	94558125	loc2	OpenSea	7_Enh	ABCA4	Body	ATP binding cassette subfamily A member 4	The membrane-associated protein encoded by this gene is a member of the superfamily of ATP-binding cassette (ABC) transporters. ABC proteins transport various molecules across extra- and intracellular membranes. ABC genes are divided into seven distinct subfamilies (ABC1, MDR/TAP, MRP, ALD, OABP, GCN20, White). This protein is a member of the ABC1 subfamily. Members of the ABC1 subfamily comprise the only major ABC subfamily found exclusively in multicellular eukaryotes. This protein is a retina-specific ABC transporter with N-retinylidene-PE as a substrate. It is expressed exclusively in retina photoreceptor cells, and the gene product mediates transport of an essental molecule, all-trans-retinal aldehyde (atRAL), across the photoreceptor cell membrane. Mutations in this gene are found in patients diagnosed with Stargardt disease, a form of juvenile-onset macular degeneration. Mutations in this gene are also associated with retinitis pigmentosa-19, cone-rod dystrophy type 3, early-onset severe retinal dystrophy, fundus flavimaculatus, and macular degeneration age-related 2.	Group enriched (choroid plexus, retina)	Group enriched (Rod photoreceptor cells, Cone photoreceptor cells)	Not detected			rs66515264		C-reactive protein (CRP) levels (Whole blood, +)
cg19844350	19w	MnBP	0.185124	-0.00920087	0.00164557	2.2538e-08	yes	0.175656	0.00586226	0.00192731	0.00235263	no	2.78456e-09	chr10	79373390	loc33	OpenSea	14_ReprPCWk	KCNMA1	Body	Potassium calcium-activated channel subfamily M alpha 1	This gene encodes the alpha subunit of calcium-activated BK channel. The encoded protein is involved in several physiological processes including smooth muscle contraction, neurotransmitter release and neuronal excitability. Mutations in this gene are associated with a spectrum of neurological disorders including Paroxysmal Nonkinesigenic Dyskinesia 3, Idiopathic Generalized Epilepsy 16 and Liang-Wang syndrome.	Tissue enhanced (endometrium)	Cell type enhanced (Excitatory neurons, Oligodendrocyte precursor cells, Inhibitory neurons, Bipolar cells, Astrocytes)	Trophoblastic cells (medium)					Incident COPD (Whole blood, -)	decreased expression of mRNA (DBP, rat, fetal testis), increased expression of mRNA (DiBP, zebrafish, embryo), decreased expression of mRNA (phthalate mixture, rat, testis)
cg07366265	19w	oh-MPHP	0.28491	-0.00467975	0.00460402	0.309416	no	0.257777	0.0186105	0.00328196	1.42337e-08	yes	3.80155e-05	chr10	99860024	loc34	OpenSea	14_ReprPCWk									chr10;99781311;99884254
cg18247239	19w	cx-MiNP	0.931776	0.00132977	0.000959779	0.165899	no	0.92592	-0.00703439	0.00119625	4.0933e-09	yes	4.93476e-08	chr10	131264264	loc35	N_Shore	5_TxWk	MGMT	TSS1500	O-6-methylguanine-DNA methyltransferase	Alkylating agents are potent carcinogens that can result in cell death, mutation and cancer. The protein encoded by this gene is a DNA repair protein that is involved in cellular defense against mutagenesis and toxicity from alkylating agents. The protein catalyzes transfer of methyl groups from O(6)-alkylguanine and other methylated moieties of the DNA to its own molecule, which repairs the toxic lesions. Methylation of the genes promoter has been associated with several cancer types, including colorectal cancer, lung cancer, lymphoma and glioblastoma.	Tissue enhanced (liver)	Cell type enhanced (Hepatocytes, Proximal tubular cells)	Decidual cells (medium), Endothelial cells (medium)						decreased expression of mRNA (DBP, rat, fetal testis)
cg18247239	19w	oxo-MiNP	0.931776	0.00106178	0.00091299	0.24484	no	0.92592	-0.00587104	0.00107119	4.23234e-08	yes	8.40549e-07	chr10	131264264	loc35	N_Shore	5_TxWk	MGMT	TSS1500	O-6-methylguanine-DNA methyltransferase	Alkylating agents are potent carcinogens that can result in cell death, mutation and cancer. The protein encoded by this gene is a DNA repair protein that is involved in cellular defense against mutagenesis and toxicity from alkylating agents. The protein catalyzes transfer of methyl groups from O(6)-alkylguanine and other methylated moieties of the DNA to its own molecule, which repairs the toxic lesions. Methylation of the genes promoter has been associated with several cancer types, including colorectal cancer, lung cancer, lymphoma and glioblastoma.	Tissue enhanced (liver)	Cell type enhanced (Hepatocytes, Proximal tubular cells)	Decidual cells (medium), Endothelial cells (medium)
cg03906031	19w	cx-MiNP	0.215734	0.000969928	0.00140587	0.490247	no	0.214156	-0.00841311	0.00122024	5.40145e-12	yes	4.64608e-07	chr11	72489173	loc37	N_Shelf	7_Enh	STARD10	Body	StAR related lipid transfer domain containing 10	Predicted to enable lipid binding activity. Predicted to be involved in lipid transport. Predicted to act upstream of or within bile acid secretion and positive regulation of peroxisome proliferator activated receptor signaling pathway. Located in cytosol.	Tissue enhanced (liver)	Cell type enhanced (Late spermatids, Intestinal goblet cells, Hepatocytes, Distal enterocytes, Paneth cells, Early spermatids)	Trophoblastic cells (high)					Age (Whole blood, -); Tissue (Buccal cells and peripheral blood mononuclear cells, +); Fetal vs adult liver (Liver, +); Gestational age (Fetal brain, +)	increased expression of mRNA (DEHP, mouse, lymph nodes), decreased expression of mRNA (DEHP, mouse, liver), decreased secretion of protein (BBP+DBP+DEHP+DEP+DiBP+DiNP, mouse, ovary)
cg01663953	19w	oh-MINCH	0.124064	0.00214445	0.00141807	0.130473	no	0.124953	-0.00589759	0.0010676	3.31095e-08	yes	5.87926e-06	chr11	86133777	loc38	OpenSea	7_Enh	CCDC81	3'UTR	Coiled-coil domain containing 81	Located in centrosome.	Tissue enhanced (choroid plexus, fallopian tube)	Group enriched (Early spermatids, Ciliated cells, Extravillous trophoblasts)	No data					Age (Whole blood, +); age (Whole blood, -); Gestational age (Cord blood, +); Tissue (Buccal cells and peripheral blood mononuclear cells, +)	increased expression of mRNA (DCHP, frog, embryo), increased expression of mRNA (DMP, frog, embryo), increased expression of mRNA (MMP, frog, embryo), affected expression of mRNA (DEHP, mouse, ovary), affected expression of mRNA (DEHP+BPA+4-NP, male zebrafish, liver)
cg23939844	19w	oxo-MINCH	0.445068	-0.0288739	0.00534622	6.634e-08	yes	0.414521	0.00218627	0.00528765	0.679264	no	3.61693e-05	chr12	1930326	loc39	OpenSea	12_EnhBiv	LRTM2;CACNA2D4	Body;5'UTR	LRTM2: Leucine rich repeats and transmembrane domains 2; CACNA2D4: Calcium voltage-gated channel auxiliary subunit alpha2delta 4	LRTM2: Predicted to enable Roundabout binding activity and heparin binding activity. Predicted to be involved in axon guidance and negative chemotaxis. Predicted to act upstream of or within positive regulation of synapse assembly. Predicted to be integral component of membrane.; CACNA2D4: This gene encodes a member of the alpha-2/delta subunit family, a protein in the voltage-dependent calcium channel complex. Calcium channels mediate the influx of calcium ions into the cell upon membrane polarization and consist of a complex of alpha-1, alpha-2/delta, beta, and gamma subunits in a 1:1:1:1 ratio. Various versions of each of these subunits exist, either expressed from similar genes or the result of alternative splicing. Research on a highly similar protein in rabbit suggests the protein described in this record is cleaved into alpha-2 and delta subunits. Alternate transcriptional splice variants of this gene have been observed but have not been thoroughly characterized.	LRTM2: Tissue enriched (brain); CACNA2D4: Tissue enriched (retina)	LRTM2: Cell type enhanced (Horizontal cells, Excitatory neurons, Inhibitory neurons, Bipolar cells); CACNA2D4: Cell type enhanced (Late spermatids, Rod photoreceptor cells, Cone photoreceptor cells, Bipolar cells, Hofbauer cells)	LRTM2: No data; CACNA2D4: No data					Tissue (Buccal cells and peripheral blood mononuclear cells, +); Gestational age (Fetal brain, -); SERPINA7 protein levels (SeqId = 2706-69) (Whole blood, -)	CACNA2D4: decreased expression of mRNA (DEHP, human, embryonic stem cells)
cg03184588	19w	cx-MiNP	0.654982	-0.000883973	0.0025306	0.726854	no	0.653378	-0.0141612	0.00262812	7.11119e-08	yes	0.000273508	chr12	31480300	loc41	S_Shore	15_Quies	FAM60A	TSS1500	SIN3-HDAC complex associated factor (SINHCAF)	Involved in negative regulation of cell migration. Part of Sin3 complex.	Low tissue specificity	Low cell type specificity	Not detected					Age (Whole blood, -); age (Whole blood, +); Tissue (Buccal cells and peripheral blood mononuclear cells, +); Age 4 vs age 0 (Whole blood, cord blood); age (Whole blood, +); age (Whole blood, +); Sex (Whole blood); Age (Whole blood, -); Sex (Whole blood); Arsenic exposure (Whole blood, +)
cg23979512	19w	MnBP	0.0383202	5.10325e-05	0.000506592	0.919759	no	0.0375283	0.00261047	0.00048504	7.36762e-08	yes	0.000262985	chr12	94071300	loc42	Island	1_TssA	CRADD	5'UTR	CASP2 and RIPK1 domain containing adaptor with death domain	This gene encodes a protein containing a death domain (DD) motif. This protein recruits caspase 2/ICH1 to the cell death signal transduction complex, which includes tumor necrosis factor receptor 1 (TNFR1A) and RIPK1/RIP kinase, and acts in promoting apoptosis. A mutation in this gene was associated with cognitive disability. A related pseudogene is found on chromosome 3. Alternative splicing results in multiple transcript variants.	Low tissue specificity	Cell type enhanced (Oligodendrocytes, Early spermatids, Oligodendrocyte precursor cells, Astrocytes, monocytes, Inhibitory neurons)	Decidual cells (low), Endothelial cells (medium)					BMP7 protein levels (SeqId = 2972-57) (Whole blood, -)
cg21398996	19w	MiBP	0.78172	0.00406518	0.00176557	0.0213087	no	0.780261	-0.00946795	0.00172563	4.09589e-08	yes	4.21423e-08	chr13	33923778	loc43	N_Shore	1_TssA									chr13;33739854;34167576			Age (Whole blood, -); Tissue (Buccal cells and peripheral blood mononuclear cells, -); Age 4 vs age 0 (Whole blood, cord blood); Gestational age (Fetal brain, +); Incident COPD (Whole blood, -); C-reactive protein (CRP) levels (Whole blood, -)
cg25617340	19w	MiBP	0.41134	-0.00274537	0.00672055	0.682904	no	0.383277	0.0448203	0.00755256	2.9483e-09	yes	2.53952e-06	chr14	37128011	loc45	Island	13_ReprPC	PAX9	5'UTR	Paired box 9	This gene is a member of the paired box (PAX) family of transcription factors. Members of this gene family typically contain a paired box domain, an octapeptide, and a paired-type homeodomain. These genes play critical roles during fetal development and cancer growth. Mice lacking this gene exhibit impaired development of organs, musculature and the skeleton, including absent and abnormally developed teeth, and neonatal lethality. Mutations in the human gene are associated with selective tooth agenesis-3.	Group enriched (esophagus, lymphoid tissue, parathyroid gland, salivary gland)	Cell type enhanced (Basal squamous epithelial cells, Squamous epithelial cells, Serous glandular cells, Suprabasal keratinocytes, Basal respiratory cells, Basal keratinocytes)	Not detected		chr14;37127550;37130591			Tissue (Buccal cells and peripheral blood mononuclear cells, -); age (Whole blood, +); age (Whole blood, +)
cg03112691	19w	MBzP	0.0477837	0.000140141	0.000462323	0.761796	no	0.0474636	0.0025731	0.000447869	9.18145e-09	yes	0.000156997	chr14	65486917	loc46	OpenSea	5_TxWk	FNTB;CHURC1-FNTB;MAX	Body	FNTB: Farnesyltransferase, CAAX box, beta; CHURC1-FNTB: CHURC1-FNTB readthrough; MAX: MYC associated factor X	FNTB: Enables zinc ion binding activity. Contributes to protein farnesyltransferase activity. Involved in protein farnesylation. Part of microtubule associated complex and protein farnesyltransferase complex.; CHURC1-FNTB: This locus represents naturally occurring read-through transcription between the neighboring CHURC1 (churchill domain containing 1) and FNTB (farnesyltransferase, CAAX box, beta) on chromosome 14. The read-through transcript produces a fusion protein that shares sequence identity with each individual gene product.; MAX: The protein encoded by this gene is a member of the basic helix-loop-helix leucine zipper (bHLHZ) family of transcription factors. It is able to form homodimers and heterodimers with other family members, which include Mad, Mxi1 and Myc. Myc is an oncoprotein implicated in cell proliferation, differentiation and apoptosis. The homodimers and heterodimers compete for a common DNA target site (the E box) and rearrangement among these dimer forms provides a complex system of transcriptional regulation. Mutations of this gene have been reported to be associated with hereditary pheochromocytoma. A pseudogene of this gene is located on the long arm of chromosome 7. Alternative splicing results in multiple transcript variants.	FNTB: Tissue enriched (brain); CHURC1-FNTB: Low tissue specificity; MAX: Low tissue specificity	FNTB: Cell type enhanced (Sertoli cells); CHURC1-FNTB: Group enriched (Oligodendrocyte precursor cells, Oligodendrocytes, Astrocytes, Excitatory neurons, Microglial cells, Inhibitory neurons); MAX: Low cell type specificity	FNTB: Not detected; CHURC1-FNTB: No data; MAX: Decidual cells (high)					C-reactive protein (CRP) levels (Whole blood, +)	decreased expression (DEHP, human, embryonic stem cells)
cg25015038	19w	MiBP	0.9228	0.00168187	0.00168001	0.316774	no	0.919775	-0.00848168	0.00154079	3.69638e-08	yes	8.25227e-06	chr14	89604062	loc47	OpenSea	15_Quies												Age (Whole blood, -); age (Whole blood, +); age (Whole blood, +); Tissue (Buccal cells and peripheral blood mononuclear cells, +); Age 4 vs age 0 (Whole blood, cord blood); Clear cell renal carcinoma (Clear cell renal carcinoma tumour cells, adjacent healthy cells); Pancreatic ductal adenocarcinoma (Pancreatic ductal adenocarcinoma, adjacent nontransformed pancreata); Gestational age (Cord blood, -); Gestational age (Cord blood, -); Birthweight (Cord blood, -); gestational age (Whole blood, -); C-reactive protein (CRP) levels (Whole blood, -); alzheimers disease braak stage (Prefrontal cortex, -); Braak stage (Cortex, -); Incident COPD (Whole blood, -); Braak stage (Prefrontal cortex, -); Sex (Whole blood); Preeclampsia (Cord blood, +); Hypertensive disorders of pregnancy (Cord blood, +)
cg19286647	19w	oh-MPHP	0.301947	0.00107539	0.00319033	0.736059	no	0.298566	0.0205048	0.00299848	8.00879e-12	yes	9.09232e-06	chr17	32968176	loc52	S_Shelf	14_ReprPCWk													increased expression of mRNA (DBP, rat, fetal testis)
cg02856475	19w	MnBP	0.901042	-0.00406928	0.000735389	3.13899e-08	yes	0.90232	0.00099054	0.000939551	0.291759	no	2.22722e-05	chr17	46005612	loc53	OpenSea	4_Tx	SP2	3'UTR	Sp2 transcription factor	This gene encodes a member of the Sp subfamily of Sp/XKLF transcription factors. Sp family proteins are sequence-specific DNA-binding proteins characterized by an amino-terminal trans-activation domain and three carboxy-terminal zinc finger motifs. This protein contains the least conserved DNA-binding domain within the Sp subfamily of proteins, and its DNA sequence specificity differs from the other Sp proteins. It localizes primarily within subnuclear foci associated with the nuclear matrix, and can activate or in some cases repress expression from different promoters.	Low tissue specificity	Low cell type specificity	Decidual cells (medium), Trophoblastic cells (medium)					age (Whole blood, -); Tissue (Buccal cells and peripheral blood mononuclear cells, +); age (Whole blood, +); age (Whole blood, +)
cg21333665	19w	cx-MiNP	0.0333642	-0.000796817	0.000479579	0.0966144	no	0.032562	0.00281399	0.000411937	8.42482e-12	yes	1.12036e-08	chr17	73840659	loc54	OpenSea	2_TssAFlnk	UNC13D	5'UTR;1stExon	Unc-13 homolog D	This gene encodes a protein that is a member of the UNC13 family, containing similar domain structure as other family members but lacking an N-terminal phorbol ester-binding C1 domain present in other Munc13 proteins. The protein appears to play a role in vesicle maturation during exocytosis and is involved in regulation of cytolytic granules secretion. Mutations in this gene are associated with familial hemophagocytic lymphohistiocytosis type 3, a genetically heterogeneous, rare autosomal recessive disorder.	Tissue enhanced (bone marrow, lymphoid tissue)	Cell type enhanced (Alveolar cells type 1, Hofbauer cells, NK-cells)	Trophoblastic cells (low)					Clear cell renal carcinoma (Clear cell renal carcinoma tumour cells, adjacent healthy cells); Fetal vs adult liver (Liver, -); Tissue (Buccal cells and peripheral blood mononuclear cells, +); Gestational age (Fetal brain, -); Rheumatoid arthritis (Whole blood, +); HIV infection (Whole blood, -); age (Whole blood, +)	decreased expression of mRNA (DEHP, mouse, liver)
cg05159799	19w	cx-MiNP	0.480158	-0.0054703	0.0036655	0.1356	no	0.46956	0.0177728	0.00323912	4.08977e-08	yes	2.01773e-06	chr17	78043031	loc55	S_Shelf	7_Enh	CCDC40	Body	Coiled-coil domain containing 40	This gene encodes a protein that is necessary for motile cilia function. It functions in correct left-right axis formation by regulating the assembly of the inner dynein arm and the dynein regulatory complexes, which control ciliary beat. Mutations in this gene cause ciliary dyskinesia type 15, a disorder due to defects in cilia motility. Alternative splicing results in multiple transcript variants.	Tissue enhanced (choroid plexus, fallopian tube)	Cell type enhanced (Ciliated cells, Rod photoreceptor cells)	Not detected			rs9896875;rs9897043;rs9903780;rs7211986;rs7212117;rs7212525;rs7212643;rs3764440;rs73437682;rs11650121;rs7207441;rs58650474;rs8068767;rs8073491;rs9892044;rs9902006;rs9916688;rs111392730;rs111790619;rs11650664;rs3764441;rs67154249;rs4485403;rs7210658;rs12942002;rs12452263;rs34746710;rs8077055;rs8077056;rs12937122;rs12451471;rs2278620;rs12150060;rs12051781;rs11150846;rs1042396;rs12950757;rs7567;rs3816257;rs12452616;rs2304850;rs9944501;rs2304849;rs12451320;rs3816255;rs12951051;rs80017238;rs8076516;rs8082554;rs34681986;rs4889957		Age (Whole blood, +); Tissue (Buccal cells and peripheral blood mononuclear cells, +); age (Whole blood, +); age (Whole blood, -); Incident COPD (Whole blood, -); age (Whole blood, +); Age (Whole blood, +); Smoking (Whole blood, CD4+ T cells, CD14+ monocytes, -); Maternal smoking in pregnancy (Cord blood, -)	decreased expression of mRNA (DBP, rat, fetal testis), decreased expression of mRNA (DBP, mouse, fetal testis)
cg24534095	19w	cx-MiNP	0.616555	-0.00505628	0.00287055	0.0781655	no	0.609061	0.016201	0.00276627	4.72392e-09	yes	9.69826e-08	chr17	77967813	loc55	S_Shore	7_Enh	TBC1D16	Body	TBC1 domain family member 16	Enables GTPase activator activity. Involved in regulation of receptor recycling. Located in cytosol and early endosome.	Low tissue specificity	Cell type enhanced (Melanocytes, Horizontal cells)	Trophoblastic cells (high)			rs9896875;rs9897043;rs9903780;rs7211986;rs7212117;rs7212525;rs7212643;rs3764440;rs73437682;rs11650121;rs7207441;rs58650474;rs8068767;rs8073491;rs9892044;rs9902006;rs9916688;rs111392730;rs111790619;rs11650664;rs3764441;rs67154249;rs4485403;rs9944501		Fractional exhaled nitric oxide (FeNO) (nasal epithelium, +)
cg25648716	19w	cx-MiNP	0.557341	-0.00355796	0.00602456	0.554805	no	0.558334	-0.0377896	0.00607046	4.81065e-10	yes	6.26735e-05	chr19	7572573	loc56	OpenSea	7_Enh	C19orf45	Body	Testis expressed 45 (TEX45, SAXO5)	-	Tissue enriched (testis)	Group enriched (Late spermatids, Early spermatids)	No data
cg10628785	19w	oh-MINCH	0.350198	-0.0065328	0.00120844	6.44505e-08	yes	0.344935	0.00131316	0.0017571	0.454856	no	0.000234	chr19	6712321	loc56	S_Shore	14_ReprPCWk	C3	Body	Complement C3	Complement component C3 plays a central role in the activation of complement system. Its activation is required for both classical and alternative complement activation pathways. The encoded preproprotein is proteolytically processed to generate alpha and beta subunits that form the mature protein, which is then further processed to generate numerous peptide products. The C3a peptide, also known as the C3a anaphylatoxin, modulates inflammation and possesses antimicrobial activity. Mutations in this gene are associated with atypical hemolytic uremic syndrome and age-related macular degeneration in human patients.	Tissue enriched (liver)	Cell type enhanced (Hepatocytes, Mesothelial cells, Exocrine glandular cells, Ductal cells)	Syncytiotrophoblasts - cell body (high), Syncytiotrophoblasts - microvilli (medium)					Tissue (Buccal cells and peripheral blood mononuclear cells, +); Maternal body mass index (Cord blood, -); Nitrogen dioxide exposure (Whole blood, -)
cg14377791	19w	MnBP	0.77138	-0.017775	0.00326818	5.36389e-08	yes	0.763245	0.00245091	0.00384752	0.524119	no	6.16121e-05	chr19	40169912	loc57	OpenSea	7_Enh	LOC400696	TSS200	LOC400696 Adenovirus							rs16973568;rs7259291;rs2159170;rs6508903;rs16973566;rs28625546;rs35876063;rs60447868;rs60688354;rs12978229;rs11083533;rs11880813;rs12461697;rs4132248;rs6508904;rs8102588;rs8104035;rs7251631;rs7249575;rs7250681;rs7254368;rs7254761;rs1126159;rs10407647;rs10409279;rs10755;rs4028673;rs4830;rs58602176;rs7251304;rs7255040;rs7258833;rs71356866;rs1126158;rs7259169;rs3810398;rs416255;rs2159169;rs3810397;rs10410864		age (Whole blood, -); Tissue (Buccal cells and peripheral blood mononuclear cells, +); Age (Monocytes); Ageing (Whole blood, -); eosinophilia (nasal polyp, +); Smoking (Whole blood, CD4+ T cells, CD14+ monocytes, -); Incident COPD (Whole blood, -); Age (T cells); HIV infection (Whole blood, -); Age (Whole blood, -); FGFBP1 protein levels (SeqId = 15494-11) (Whole blood, +)
cg13513478	19w	MEP	0.36431	0.0059601	0.00591625	0.313737	no	0.349944	-0.0278475	0.00511067	5.06835e-08	yes	1.52994e-05	chr19	51413815	loc58	S_Shore	13_ReprPC	KLK4	Body;5'UTR	Kallikrein related peptidase 4	Kallikreins are a subgroup of serine proteases having diverse physiological functions. Growing evidence suggests that many kallikreins are implicated in carcinogenesis and some have potential as novel cancer and other disease biomarkers. This gene is one of the fifteen kallikrein subfamily members located in a cluster on chromosome 19. In some tissues its expression is hormonally regulated. The expression pattern of a similar mouse protein in murine developing teeth supports a role for the protein in the degradation of enamel proteins. Several transcript variants encoding different proteins have been found for this gene.	Tissue enriched (prostate)	Cell type enriched (Prostatic glandular cells)	Not detected		chr19;51274285;51491892			Prevalent Colorectal Cancer (Self-report) (Whole blood, -)
cg15602054	19w	cx-MiNP	0.253305	0.0036304	0.00975039	0.709644	no	0.247534	-0.0398122	0.00685335	6.27859e-09	yes	0.000267258	chr2	170624685	loc8	Island	12_EnhBiv												Sex (Whole blood, -); Tissue (Buccal cells and peripheral blood mononuclear cells, +); Sex (Whole blood); age (Whole blood, -); age (Whole blood, +); Maternal education at the time of pregnancy (Cord blood, -); Incident Parkinson's Disease (Whole blood, -); Maternal education at the time of pregnancy (Cord blood, -); Crohn's disease (Whole blood, +)	decreased expression of mRNA (DBP, rat, fetal testis)
cg14855292	19w	MEHP	0.0543198	-0.0011273	0.000687696	0.101162	no	0.0493541	0.00348505	0.000519729	2.00712e-11	yes	8.75887e-08	chr20	825415	loc59	Island	2_TssAFlnk	FAM110A	5'UTR;1stExon	Family with sequence similarity 110 member A	Predicted to be located in cytoplasm; microtubule organizing center; and spindle pole.	Tissue enhanced (skin)	Cell type enhanced (Extravillous trophoblasts, monocytes, Langerhans cells, granulocytes)	Not detected					Fetal vs adult liver (Liver, -); Tissue (Buccal cells and peripheral blood mononuclear cells, +); age (Whole blood, +); age (Whole blood, +)	increased expression of mRNA (DBP, rat, fetal testis), affected expression of mRNA (DCHP, frog, embryo), decreased expression of mRNA (DEHP, monkey, trophoblast stem cells), increased expression of mRNA (DEHP, rat, testis), affected expression of mRNA (MMP, frog, embryo)
cg25560151	19w	oxo-MINCH	0.426546	-0.0164819	0.00256444	1.30063e-10	yes	0.385631	0.00110936	0.00342492	0.746008	no	3.93183e-05	chr22	44746078	loc62	OpenSea	14_ReprPCWk
cg06056170	19w	MnBP	0.466442	-0.0132106	0.00244116	6.24654e-08	yes	0.452249	0.00754946	0.00423143	0.0744012	no	2.14096e-05	chr3	101565937	loc10	N_Shelf	7_Enh	NFKBIZ	5'UTR	NFKB inhibitor zeta	This gene is a member of the ankyrin-repeat family and is induced by lipopolysaccharide (LPS). The C-terminal portion of the encoded product which contains the ankyrin repeats, shares high sequence similarity with the I kappa B family of proteins. The latter are known to play a role in inflammatory responses to LPS by their interaction with NF-B proteins through ankyrin-repeat domains. Studies in mouse indicate that this gene product is one of the nuclear I kappa B proteins and an activator of IL-6 production. Two transcript variants encoding different isoforms have been found for this gene.	Tissue enriched (bone marrow)	Cell type enhanced (monocytes, granulocytes)	Not detected					Tissue (Buccal cells and peripheral blood mononuclear cells, +); HIV infection (Whole blood, -); age (Whole blood, +)
cg15445244	19w	MECPP	0.971419	0.00175372	0.000298295	4.12333e-09	yes	0.97143	-0.000261947	0.000475101	0.581394	no	0.000326752	chr4	7009272	loc13	OpenSea	4_Tx	TBC1D14	Body	TBC1 domain family member 14	Enables protein kinase binding activity. Involved in negative regulation of autophagy; recycling endosome to Golgi transport; and regulation of autophagosome assembly. Located in several cellular components, including Golgi apparatus; autophagosome; and recycling endosome.	Low tissue specificity	Low cell type specificity	Trophoblastic cells (medium)					eosinophilia (nasal polyp, -); atopy (nasal polyp, -); PRG3 protein levels (SeqId = 9015-1) (Whole blood, -); PAPPA protein levels (SeqId = 4148-49) (Whole blood, -)	decreased expression of mRNA (DEHP, rat, fetal brain)
cg26694326	19w	cx-MiNP	0.475257	-0.00959074	0.00158003	1.27934e-09	yes	0.472618	0.00260057	0.00264942	0.326316	no	7.74774e-05	chr4	54569312	loc15	OpenSea	7_Enh	LOC100506444	Body										Incident Type 2 Diabetes (Whole blood, -)
cg26694326	19w	oxo-MiNP	0.475257	-0.00742978	0.00126382	4.13164e-09	yes	0.472618	0.00254857	0.00242569	0.293417	no	0.000264141	chr4	54569312	loc15	OpenSea	7_Enh	LOC100506444	Body										Incident Type 2 Diabetes (Whole blood, -)
cg10731768	19w	oh-MINCH	0.0208333	0.00169276	0.00027648	9.20938e-10	yes	0.0213427	-0.000565103	0.000245635	0.0214155	no	1.02762e-09	chr6	27662225	loc19	OpenSea	11_BivFlnk	LINC01012	Body	Long Intergenic Non-Protein Coding RNA 1012										decreased expression of mRNA (MEHP, cow, oocyte and blastocyst)
cg10731768	19w	oxo-MINCH	0.0208333	0.00144436	0.000261914	3.49546e-08	yes	0.0213427	-0.000523719	0.000212117	0.0135487	no	5.23964e-09	chr6	27662225	loc19	OpenSea	11_BivFlnk	LINC01012	Body	Long Intergenic Non-Protein Coding RNA 1012
cg00752628	19w	MiBP	0.174366	-0.0102352	0.00722182	0.156408	no	0.161966	0.0300164	0.00557056	7.10845e-08	yes	1.0183e-05	chr6	127441151	loc21	N_Shore	11_BivFlnk	RSPO3	Body	R-spondin 3	This gene belongs to the R-spondin family. The encoded protein plays a role in the regulation of Wnt (wingless-type MMTV integration site family)/beta-catenin and Wnt/planar cell polarity (PCP) signaling pathways, which are involved in development, cell growth and disease pathogenesis. Genome-wide association studies suggest a correlation of this gene with bone mineral density and risk of fracture. This gene may be involved in tumor development.	Tissue enhanced (endometrium)	Cell type enhanced (Fibroblasts, Smooth muscle cells, Leydig cells, Endometrial stromal cells, Endothelial cells, Inhibitory neurons)	Decidual cells (medium), Trophoblastic cells (medium)		chr6;127006682;127480957			Tissue (Buccal cells and peripheral blood mononuclear cells, +); age (Whole blood, +); age (Whole blood, +); age (Whole blood, +)	affected expression of mRNA (DCHP, frog, embryo)
cg10626383	19w	MEHHP	0.0510673	-0.00386968	0.000679022	1.20578e-08	yes	0.0486708	0.0016229	0.0007652	0.033932	no	7.92164e-08	chr7	32529861	loc23	Island	1_TssA	LSM5	Body;5'UTR	LSM5 homolog, U6 small nuclear RNA and mRNA degradation associated	Sm-like proteins were identified in a variety of organisms based on sequence homology with the Sm protein family (see SNRPD2; MIM 601061). Sm-like proteins contain the Sm sequence motif, which consists of 2 regions separated by a linker of variable length that folds as a loop. The Sm-like proteins are thought to form a stable heteromer present in tri-snRNP particles, which are important for pre-mRNA splicing.	Low tissue specificity	Low cell type specificity	Trophoblastic cells (low)					HIV infection (Whole blood, -)
cg03320616	19w	oxo-MINCH	0.962571	-0.00329888	0.000590634	2.3326e-08	yes	0.963404	0.000632706	0.000605214	0.295826	no	3.33279e-06	chr7	101113062	loc24	OpenSea	14_ReprPCWk	COL26A1	Body	Collagen type XXVI alpha 1 chain	This gene encodes a protein containing an emilin domain and two collagen stretches. This gene may be associated with aspirin-intolerant asthma. Alternatively spliced transcript variants encoding different isoforms have been found for this gene.	Tissue enriched (brain)	Group enriched (Excitatory neurons, Inhibitory neurons)	Not detected			rs62465085;rs35422294;rs12537163;rs6465811;rs6970490;rs4521696;rs885501;rs6953259;rs34883452;rs1543884;rs2410851;rs62464349;rs6951521;rs35543631;rs3988213;rs13243870;rs6953667;rs7796328;rs2108043;rs2040973;rs13241686;rs4546593;rs13237173;rs13222791;rs1558007;rs62464288;rs34463082;rs60883407;rs1859625;rs6972719;rs6972899;rs113538684;rs35238510;rs4380872;rs62464272;rs62464273;rs13228475;rs2097907;rs2898581;rs35556754;rs62464279;rs62464280;rs56059507;rs2158738;rs34161067;rs13239622;rs4729717;rs36036153;rs6975214;rs6975738;rs13233931;rs12111657;rs13238548;rs1859628;rs1543885;rs6973617;rs35916425;rs34915107;rs36085186;rs4358739;rs34799522;rs73180850;rs34242776;rs35533212;rs36037603;rs1476652;rs67761326;rs17469756;rs6465813;rs6945961;rs6415336;rs2410850;rs1971532;rs1971533;rs35677699;rs34183995;rs6964126;rs13232646;rs13245149;rs55739523;rs1558010;rs28693638;rs34571822;rs34682212;rs7788971;rs6465809;rs1008062;rs1543883;rs870966;rs1558008;rs1558009;rs10229465;rs2410848;rs6948940;rs28873704;rs17384795;rs56879658;rs7809428;rs62465094;rs10229291;rs10953342;rs35671357;rs4729716;rs62464282;rs7804118;rs13241656;rs1008064;rs6953507;rs10252827;rs1476653;rs11771805;rs13239482;rs17468869;rs11772795;rs13243969;rs6973489;rs1558014;rs1558015;rs62464267;rs6973991;rs11768890;rs13235611;rs62464270;rs6956314;rs11764882;rs11772804;rs13243766;rs13243993;rs34478924;rs4415254;rs4464889;rs4518586;rs4518587;rs4639447;rs62464276;rs7795687;rs4729714;rs6968890;rs6964132;rs1859630;rs57554553;rs55736157;rs11981986;rs62465097;rs13222730;rs17135620;rs2898583;rs28718749;rs10279545;rs13235234;rs62465091;rs17135626;rs61712653;rs6967104;rs1476655;rs12539587;rs6975795;rs62465088;rs75836844;rs34351869;rs62465089;rs55744858;rs4727495;rs57940516;rs9649226;rs10270860;rs13233066;rs55805104;rs12533775;rs28377035;rs9886175;rs17135418;rs34487048;rs13234373;rs7789667;rs10270473;rs10264716;rs6465817;rs13241904;rs4729705;rs57220607;rs62465110;rs62465113;rs12539203;rs4729704;rs62465093;rs4530972;rs4729707;rs9649224;rs11765474;rs35396835;rs58583915;rs6465807;rs2001755;rs13238748;rs10237510;rs9690686;rs9692131;rs4727493;rs57107564;rs12112627;rs6947185;rs35290372;rs10254310;rs7788624			increased expression of mRNA (DBP, rat, fetal testis), decreased expression (DiBP, zebrafish, embryo)
cg04524088	19w	MEHP	0.328633	-0.0122067	0.00187554	7.59863e-11	yes	0.325703	-0.000980249	0.00249429	0.694322	no	0.000321503	chr7	127847835	loc25	OpenSea	14_ReprPCWk	MIR129-1	TSS200	MicroRNA 129-1	-	-	-	-			rs322750;rs322735;rs322754;rs322764;rs322769;rs322736;rs322737;rs322741;rs322776;rs322743;rs322733;rs10258271;rs322748;rs322772;rs322773;rs322777;rs73226612;rs322734;rs17735366;rs11979599;rs4728088;rs4731403;rs4731405;rs73226620;rs11976354;rs28886899;rs4731402;rs58281711;rs61168067;rs73226609;rs73226610;rs73226611;rs73226613;rs73226614;rs73226616;rs10954168;rs4731401;rs4728087;rs73226605;rs7790439;rs7790858;rs78313351;rs73239713;rs73239718;rs73239720;rs4731400;rs10954167;rs79436018;rs3757757;rs1362267;rs60087663;rs1075206;rs1193334;rs6948493;rs759056;rs1376347;rs1970829;rs2060735;rs717944		Tissue (Buccal cells and peripheral blood mononuclear cells, +); sex (Whole blood, -); age (Whole blood, +); Atypical NICU Network Neurobehavioural Scale Profile (Buccal cells, +)
cg02216939	19w	oxo-MINCH	0.0153897	0.000182166	0.000142339	0.200617	no	0.0153274	-0.000610168	0.000111663	4.64538e-08	yes	1.18862e-05	chr7	137687155	loc26	S_Shore	5_TxWk	CREB3L2	TSS1500	CAMP responsive element binding protein 3 like 2	This gene encodes a member of the oasis bZIP transcription factor family. Members of this family can dimerize but form homodimers only. The encoded protein is a transcriptional activator. Translocations between this gene on chromosome 7 and the gene fused in sarcoma on chromosome 16 can be found in some tumors. Multiple transcript variants encoding different isoforms have been found for this gene.	Low tissue specificity	Cell type enhanced (Plasma cells, dendritic cells, Syncytiotrophoblasts)	Decidual cells (low), Trophoblastic cells (medium)						decreased expression of mRNA (DEHP, mouse, mammary gland)
cg05226729	19w	cx-MiNP	0.369503	-0.00248379	0.00380237	0.513614	no	0.338179	0.0201193	0.003519	1.08214e-08	yes	1.28412e-05	chr8	11839780	loc27	OpenSea	14_ReprPCWk	DEFB135	TSS200	Defensin beta 135	Defensins are cysteine-rich cationic polypeptides that are important in the immunologic response to invading microorganisms. The antimicrobial protein encoded by this gene is secreted and is a member of the beta defensin protein family. Beta defensin genes are found in several clusters throughout the genome, with this gene mapping to a cluster at 8p23.	Tissue enriched (epididymis)	Group enriched (Early spermatids, Late spermatids)	No data					Tissue (Buccal cells and peripheral blood mononuclear cells, +); Pancreatic ductal adenocarcinoma (Pancreatic ductal adenocarcinoma, adjacent nontransformed pancreata); Clear cell renal carcinoma (Clear cell renal carcinoma tumour cells, adjacent healthy cells); Sex (Placenta, +)	increased expression of mRNA (DBP, rat, fetal testis)
cg22505312	19w	cx-MiNP	0.239908	-0.0026679	0.00224356	0.234387	no	0.228761	-0.014778	0.00217979	1.20535e-11	yes	0.000108215	chr8	11711273	loc27	OpenSea	6_EnhG	CTSB	5'UTR	Cathepsin B	This gene encodes a member of the C1 family of peptidases. Alternative splicing of this gene results in multiple transcript variants. At least one of these variants encodes a preproprotein that is proteolytically processed to generate multiple protein products. These products include the cathepsin B light and heavy chains, which can dimerize to form the double chain form of the enzyme. This enzyme is a lysosomal cysteine protease with both endopeptidase and exopeptidase activity that may play a role in protein turnover. It is also known as amyloid precursor protein secretase and is involved in the proteolytic processing of amyloid precursor protein (APP). Incomplete proteolytic processing of APP has been suggested to be a causative factor in Alzheimer's disease, the most common cause of dementia. Overexpression of the encoded protein has been associated with esophageal adenocarcinoma and other tumors. Both Cathepsin B and Cathepsin L are involved in the cleavage of the spike protein from the severe acute respiratory syndrome coronavirus 2 (SARS-CoV-2) upon its entry to the human host cell. Multiple pseudogenes of this gene have been identified.	Low tissue specificity	Cell type enhanced (Hofbauer cells, Kupffer cells, Macrophages)	Decidual cells (medium), Trophoblastic cells (high)			rs1293297;rs1296025;rs1296026;rs2645425;rs2740592;rs4839;rs1293331;rs1293326;rs1293327;rs1692812;rs1736083;rs1293325;rs1692811;rs1736081;rs3947;rs709821;rs1613883;rs1736084;rs1736085;rs1692819;rs1296028;rs1692817;rs1736086;rs1736082;rs1692813;rs1692814;rs1293316;rs1736065;rs1293299;rs6990033;rs1736089;rs2740594;rs2740595;rs2645417;rs1736103;rs1293298;rs709822;rs8005;rs1293295;rs1293289;rs78709955;rs1122182;rs1293292;rs9009;rs1293296;rs1293290;rs13280055;rs13281294;rs10903343;rs1293301;rs71518536;rs4320509;rs11250164;rs11784693;rs810738;rs11784764;rs804283;rs12898;rs11250169;rs2740449;rs2409836;rs4841600;rs1142957;rs7826055;rs6731;rs1692816;rs4841601;rs1692815;rs3258;rs8898;rs1736088;rs58631438;rs1692818;rs2088346;rs1692799;rs67192535;rs12541921;rs1293320;rs11786618;rs1123141;rs2645430;rs2686204;rs2252567;rs36038176;rs7001819;rs12676995;rs2645396;rs10503426;rs3779660;rs3735819;rs10903342;rs12541318;rs13280858;rs8191649;rs1619667;rs35558975;rs2645420;rs1736090;rs17757392;rs11250160;rs13278902;rs4295623;rs2740593;rs2645433;rs13332;rs1032577;rs13259242;rs1736057;rs804280;rs11778526;rs867858;rs804281;rs12458;rs11250162;rs1736070;rs4240677;rs1032575;rs1736060;rs1534862;rs8191663;rs10108052;rs13279379;rs4841605;rs4841606;rs2645419;rs34421088;rs10102524;rs7461273;rs35373084;rs7819276;rs2686189;rs2645438;rs6987692;rs34657250;rs10435719;rs11774631;rs34656282;rs4840593;rs4841629;rs4841630;rs7460153;rs4240678;rs6601599;rs904015;rs28488162;rs7463895;rs7464553;rs56094399;rs11250178;rs11250179;rs11996277;rs10903345;rs35778860;rs11784941;rs2898295;rs12681142;rs7014580;rs13256554;rs13261205;rs34266352;rs34419349;rs34535807;rs34583868;rs67631516;rs1062219;rs804282;rs6601634;rs4568581;rs7012446;rs13261820;rs28447271;rs113416335;rs35995176;rs56001613;rs10089712;rs10112743;rs13268030;rs28838382;rs60862620;rs7464218;rs9692631;rs9692668;rs9693925;rs9886639;rs10097870;rs1883020;rs13265201;rs11250182;rs35657308;rs10087494;rs10112958;rs10113042;rs10113062;rs10113145;rs10216773;rs11250175;rs11250176;rs13252853;rs13252854;rs13269417;rs13279577;rs13281077;rs35496345;rs35905106;rs4367597;rs4840597;rs4841638;rs4841639;rs6999030;rs7812563;rs7815179;rs7815186;rs7815572;rs7815595;rs7816182;rs7820338;rs7821336;rs7824267;rs7825529;rs7833079;rs7833685;rs7842810;rs9329251;rs12719914;rs55896564;rs11250177;rs35391955;rs4841641;rs56102998;rs57356272;rs60176945;rs10108876;rs2409798;rs2409799;rs35181953
cg23710890	19w	cx-MiNP	0.86545	-0.00572558	0.00378267	0.130119	no	0.85518	-0.0297444	0.0053909	3.43823e-08	yes	0.000265156	chr8	11711143	loc27	OpenSea	6_EnhG	CTSB	5'UTR	Cathepsin B	This gene encodes a member of the C1 family of peptidases. Alternative splicing of this gene results in multiple transcript variants. At least one of these variants encodes a preproprotein that is proteolytically processed to generate multiple protein products. These products include the cathepsin B light and heavy chains, which can dimerize to form the double chain form of the enzyme. This enzyme is a lysosomal cysteine protease with both endopeptidase and exopeptidase activity that may play a role in protein turnover. It is also known as amyloid precursor protein secretase and is involved in the proteolytic processing of amyloid precursor protein (APP). Incomplete proteolytic processing of APP has been suggested to be a causative factor in Alzheimer's disease, the most common cause of dementia. Overexpression of the encoded protein has been associated with esophageal adenocarcinoma and other tumors. Both Cathepsin B and Cathepsin L are involved in the cleavage of the spike protein from the severe acute respiratory syndrome coronavirus 2 (SARS-CoV-2) upon its entry to the human host cell. Multiple pseudogenes of this gene have been identified.	Low tissue specificity	Cell type enhanced (Hofbauer cells, Kupffer cells, Macrophages)	Decidual cells (medium), Trophoblastic cells (high)			rs1293297;rs1296025;rs1736089;rs2740594;rs2740595;rs2645417;rs1736103;rs1692819;rs1692813;rs1692814;rs1692812;rs1736083;rs1692817;rs1736086;rs2645425;rs2740592;rs4839;rs1293298;rs1692811;rs1736081;rs3947;rs709821;rs1293295;rs1293289;rs1293296;rs1736082;rs1122182;rs1293292;rs1736084;rs1736085;rs1293331;rs1296028;rs1613883;rs1293290;rs1293325;rs1296026;rs1293327;rs1293326;rs1293316;rs709822;rs1736065;rs8005;rs9009;rs6990033;rs1293299;rs78709955;rs1293301;rs13281294;rs2740449;rs13280055;rs71518536;rs10903343;rs11250169;rs2409836;rs4320509;rs67192535;rs4841600;rs2088346;rs1736070;rs8191649;rs810738;rs2686189;rs11250164;rs11784693;rs11784764;rs804283;rs1534862;rs13279379;rs4841605;rs4841606;rs8191663;rs7826055;rs7461273;rs1619667;rs804281;rs2252567;rs10435719;rs11774631;rs34656282;rs4840593;rs4841629;rs4841630;rs7460153;rs6987692;rs2645430;rs28488162;rs7463895;rs7464553;rs10503426;rs1032577;rs11250178;rs11250179;rs11996277;rs35778860;rs6601599;rs13261205;rs34266352;rs34419349;rs34535807;rs34583868;rs11778526;rs804280;rs7001819;rs12681142;rs7014580;rs34657250;rs2645438;rs867858;rs12898;rs11250177;rs35391955;rs4841641;rs56102998;rs57356272;rs60176945;rs28510449;rs4840599;rs6601633;rs7006538;rs7459545;rs7459983;rs10087494;rs10112958;rs10113042;rs10113062;rs10113145;rs10216773;rs11250175;rs11250176;rs13252853;rs13252854;rs13269417;rs13279577;rs13281077;rs35496345;rs35905106;rs4367597;rs4840597;rs4841638;rs4841639;rs6999030;rs7812563;rs7815179;rs7815186;rs7815572;rs7815595;rs7816182;rs7820338;rs7821336;rs7824267;rs7825529;rs7833079;rs7833685;rs7842810;rs9329251;rs10089712;rs10112743;rs13268030;rs28838382;rs60862620;rs7464218;rs9692631;rs9692668;rs9693925;rs9886639;rs11250160;rs12719914;rs13276433;rs35890869;rs11250162;rs13259242;rs1142957;rs10108052;rs4131536;rs1032575;rs4841662;rs12676145;rs12541921;rs7459547;rs12458;rs1736057;rs10108876;rs10101195;rs6601644;rs58631438;rs1692816;rs58602899;rs6601647;rs35373084;rs1692815;rs4132327;rs1692799;rs6731;rs8898;rs7819276;rs10903340;rs11995206;rs13256554;rs10097870;rs2686204;rs2409798;rs2409799;rs35181953;rs4841601;rs34421088;rs13280858;rs2645420;rs13270267;rs10108511;rs2409797;rs3258;rs2898290;rs35558344;rs7464263;rs1123141;rs17154027;rs28447271;rs2245232;rs12825;rs1692818;rs1736060;rs10102524;rs11786618;rs12676995;rs12541318;rs28577034;rs1961986;rs2244648;rs13332;rs1062219;rs11780851;rs9644756;rs4295623;rs11250151;rs11774572;rs17153498;rs1293320;rs1531576;rs56051089;rs3735819;rs55896564;rs10903345;rs17757392;rs17814426;rs3779660;rs1736090;rs11778830;rs10903342;rs56094399;rs12338;rs2618451;rs6601634;rs4240678;rs12549144;rs113416335;rs35995176;rs56001613;rs2898295;rs62495697;rs12542040;rs7823651;rs35657308;rs13278902;rs11250182;rs13265816;rs13276386;rs4841642;rs4841644;rs4841645;rs4841646;rs6998690;rs804289;rs3924736;rs2272766;rs1132195;rs36038176;rs6980952;rs12548884;rs34962960;rs11250163;rs13261820;rs7012446;rs35558975;rs745379;rs12216731;rs13256329;rs13264994;rs13268217;rs13275808;rs28641694;rs4841634;rs60635378;rs61468577;rs6996342;rs7011924;rs7015814;rs7824564;rs12549150;rs2645396;rs10216693;rs2272767;rs1736088;rs12541800;rs13255498;rs35010200;rs35585289;rs36057214;rs61426048;rs7016320;rs9774603;rs12216858;rs7834661;rs4840602;rs11783065;rs36048422;rs4841559;rs4240677;rs34190028;rs2736342;rs978803;rs6422373;rs11998678;rs17799486;rs4841659;rs978802;rs2736336;rs2736337;rs2736338;rs2199690;rs11775149;rs11775150;rs6601600;rs2061831;rs2409780;rs2618444;rs978804;rs4500049;rs11250157;rs2686187;rs11780420;rs1600250;rs1600252;rs7829381;rs11250140;rs4840567;rs4568581;rs13275864;rs2740593;rs4841567;rs7822109;rs10101782;rs13272061;rs7823808;rs2736340;rs13255193;rs1382567;rs13277113;rs2645419;rs1478901;rs9693589;rs6983727;rs1042701;rs2686186;rs12680762;rs2618473;rs2127127;rs7843987;rs11250167;rs904015;rs11985709;rs7822958;rs1382563;rs2618476;rs4841580;rs11991139;rs7831039;rs9650661;rs4841564;rs4840581;rs998683;rs2645433;rs10098664;rs7835672;rs13277929;rs8191678;rs2294138;rs7815172;rs2294140;rs62495696;rs11250152;rs804265;rs804266;rs1090107;rs55860742;rs67631516;rs13280813;rs62493587		CTSB protein levels (SeqId = 8007-19) (Whole blood, +)
cg14485923	19w	oh-MPHP	0.225282	-0.00716359	0.00102122	2.30358e-12	yes	0.222792	0.000288062	0.00102018	0.777665	no	2.43985e-07	chr9	124047497	loc30	OpenSea	7_Enh	GSN;GSN-AS1*	TSS1500;5'UTR;Body	Gelsolin	The protein encoded by this gene binds to the ""plus"" ends of actin monomers and filaments to prevent monomer exchange. The encoded calcium-regulated protein functions in both assembly and disassembly of actin filaments. Defects in this gene are a cause of familial amyloidosis Finnish type (FAF). Multiple transcript variants encoding several different isoforms have been found for this gene.	Tissue enhanced (heart muscle)	Cell type enhanced (Fibroblasts, Adipocytes)	Cytotrophoblasts (high), Hofbauer cells (high), Syncytiotrophoblasts - cell body (high), Syncytiotrophoblasts - microvilli (high)					eosinophilia (nasal polyp, -); C-reactive protein (CRP) levels (Whole blood, +)	increased expression of mRNA (MEHP, human, ovary)
cg21170304	19w	oh-MINCH	0.601803	-0.0305701	0.00563799	5.88841e-08	yes	0.544826	-0.00129555	0.00550144	0.813827	no	0.000202172	chr9	138879603	loc31	N_Shelf	13_ReprPC												age (Whole blood, -); Tissue (Buccal cells and peripheral blood mononuclear cells, -)	decreased expression of mRNA (MEHP+Tretionin, mouse, fetal testis), decreased expression of mRNA (MEHP, mouse, ovary)
cg04907014	35w	MECPP	0.969339	-9.90094e-05	0.000488152	0.839272	no	0.970054	-0.00240563	0.000406803	3.34895e-09	yes	0.000283447	chr11	8694091	loc36	OpenSea	5_TxWk													decreased expression of mRNA (DBP, rat, fetal testis), decreased expression of mRNA (DBP, mouse, fetal testis)
cg01461254	35w	oh-MPHP	0.466127	0.0151389	0.00266782	1.38993e-08	yes	0.485134	-8.11734e-05	0.00307769	0.978958	no	0.000186371	chr12	2944306	loc40	OpenSea	7_Enh	NRIP2	TSS200	Nuclear receptor interacting protein 2	Predicted to enable aspartic-type endopeptidase activity. Predicted to be involved in proteolysis. Predicted to act upstream of or within Notch signaling pathway and negative regulation of transcription by RNA polymerase II. Located in cytoplasm.	Tissue enriched (brain)	Cell type enhanced (Smooth muscle cells, Sertoli cells, Rod photoreceptor cells, Schwann cells, Peritubular cells)	Not detected
cg21974350	35w	MECPP	0.601175	0.00512082	0.00881859	0.561453	no	0.599012	0.065196	0.0104317	4.11044e-10	yes	1.09267e-05	chr13	112616931	loc44	OpenSea	9_Het									chr13;112600775;112645553			Tissue (Buccal cells and peripheral blood mononuclear cells, -); age (Whole blood, +)
cg01224063	35w	oh-MPHP	0.263654	0.0358326	0.0062995	1.2841e-08	yes	0.297975	-0.00861173	0.00890021	0.33325	no	4.58238e-05	chr15	99395633	loc48	Island	1_TssA	IGF1R	Body	Insulin like growth factor 1 receptor	This receptor binds insulin-like growth factor with a high affinity. It has tyrosine kinase activity. The insulin-like growth factor I receptor plays a critical role in transformation events. Cleavage of the precursor generates alpha and beta subunits. It is highly overexpressed in most malignant tissues where it functions as an anti-apoptotic agent by enhancing cell survival. Alternatively spliced transcript variants encoding distinct isoforms have been found for this gene.	Low tissue specificity	Cell type enhanced (Oligodendrocytes, Microglial cells, Excitatory neurons, Oligodendrocyte precursor cells, Inhibitory neurons)	Trophoblastic cells (high)	chr15;99395478;99395883				age (Whole blood, -); Rheumatoid arthritis (Whole blood, +)
cg04385934	35w	oh-MPHP	0.127643	0.0142894	0.00253794	1.79863e-08	yes	0.136724	-0.0040861	0.00327249	0.211803	no	9.11582e-06	chr15	99396621	loc48	S_Shore	7_Enh	IGF1R	Body	Insulin like growth factor 1 receptor	This receptor binds insulin-like growth factor with a high affinity. It has tyrosine kinase activity. The insulin-like growth factor I receptor plays a critical role in transformation events. Cleavage of the precursor generates alpha and beta subunits. It is highly overexpressed in most malignant tissues where it functions as an anti-apoptotic agent by enhancing cell survival. Alternatively spliced transcript variants encoding distinct isoforms have been found for this gene.	Low tissue specificity	Cell type enhanced (Oligodendrocytes, Microglial cells, Excitatory neurons, Oligodendrocyte precursor cells, Inhibitory neurons)	Trophoblastic cells (high)					Tissue (Buccal cells and peripheral blood mononuclear cells, +); Clear cell renal carcinoma (Clear cell renal carcinoma tumour cells, adjacent healthy cells); age (Whole blood, +); age (Whole blood, +); Rheumatoid arthritis (Whole blood, +); HIV infection (Whole blood, +)	increased expression of mRNA (DCHP, frog, embryo), increased expression of mRNA (DMP, frog, embryo), increased expression of mRNA (MMP, frog, embryo)
cg06889746	35w	oh-MPHP	0.219786	0.0335658	0.00565845	2.99284e-09	yes	0.248737	-0.00781196	0.00825003	0.34369	no	3.53252e-05	chr15	99395435	loc48	Island	1_TssA	IGF1R	Body	Insulin like growth factor 1 receptor	This receptor binds insulin-like growth factor with a high affinity. It has tyrosine kinase activity. The insulin-like growth factor I receptor plays a critical role in transformation events. Cleavage of the precursor generates alpha and beta subunits. It is highly overexpressed in most malignant tissues where it functions as an anti-apoptotic agent by enhancing cell survival. Alternatively spliced transcript variants encoding distinct isoforms have been found for this gene.	Low tissue specificity	Cell type enhanced (Oligodendrocytes, Microglial cells, Excitatory neurons, Oligodendrocyte precursor cells, Inhibitory neurons)	Trophoblastic cells (high)					age (Whole blood, -)	decreased expression of mRNA (DEHP, human, embryonic stem cells)
cg23681489	35w	oh-MPHP	0.164979	0.0267143	0.00495639	7.05048e-08	yes	0.190045	-0.00728605	0.00648002	0.260849	no	3.07789e-05	chr15	99396022	loc48	S_Shore	2_TssAFlnk	IGF1R	Body	Insulin like growth factor 1 receptor	This receptor binds insulin-like growth factor with a high affinity. It has tyrosine kinase activity. The insulin-like growth factor I receptor plays a critical role in transformation events. Cleavage of the precursor generates alpha and beta subunits. It is highly overexpressed in most malignant tissues where it functions as an anti-apoptotic agent by enhancing cell survival. Alternatively spliced transcript variants encoding distinct isoforms have been found for this gene.	Low tissue specificity	Cell type enhanced (Oligodendrocytes, Microglial cells, Excitatory neurons, Oligodendrocyte precursor cells, Inhibitory neurons)	Trophoblastic cells (high)
cg11637763	35w	oh-MINCH	0.967758	0.000119192	0.000400755	0.766147	no	0.969012	-0.00166798	0.00030846	6.39356e-08	yes	0.000409453	chr16	50684864	loc49	OpenSea	5_TxWk									chr16;49747762;51137136
cg05697000	35w	oxo-MiNP	0.787489	0.00730582	0.00132553	3.55544e-08	yes	0.784069	-0.000148753	0.00161061	0.926414	no	0.000351913	chr17	2299364	loc50	S_Shore	7_Enh	MNT	Body	MAX network transcriptional repressor	The Myc/Max/Mad network comprises a group of transcription factors that co-interact to regulate gene-specific transcriptional activation or repression. This gene encodes a protein member of the Myc/Max/Mad network. This protein has a basic-Helix-Loop-Helix-zipper domain (bHLHzip) with which it binds the canonical DNA sequence CANNTG, known as the E box, following heterodimerization with Max proteins. This protein is likely a transcriptional repressor and an antagonist of Myc-dependent transcriptional activation and cell growth. This protein represses transcription by binding to DNA binding proteins at its N-terminal Sin3-interaction domain.	Low tissue specificity	Low cell type specificity	No data					Incident COPD (Whole blood, -); Incident Type 2 Diabetes (Whole blood, +); Incident Type 2 Diabetes (Whole blood, +); Prevalent Type 2 Diabetes (Self-report) (Whole blood, +)	increased expression of mRNA (DEHP, mouse, ovary), increased expression of mRNA (DEHP, mouse, fetal heart)
cg20307442	35w	oh-MPHP	0.682474	0.00384039	0.000667923	8.93704e-09	yes	0.674959	-0.000423578	0.000831597	0.610504	no	6.39728e-05	chr17	21191042	loc51	S_Shelf	7_Enh	MAP2K3	TSS1500;Body	Mitogen-activated protein kinase kinase 3	The protein encoded by this gene is a dual specificity protein kinase that belongs to the MAP kinase kinase family. This kinase is activated by mitogenic and environmental stress, and participates in the MAP kinase-mediated signaling cascade. It phosphorylates and thus activates MAPK14/p38-MAPK. This kinase can be activated by insulin, and is necessary for the expression of glucose transporter. Expression of RAS oncogene is found to result in the accumulation of the active form of this kinase, which thus leads to the constitutive activation of MAPK14, and confers oncogenic transformation of primary cells. The inhibition of this kinase is involved in the pathogenesis of Yersina pseudotuberculosis. Multiple alternatively spliced transcript variants that encode distinct isoforms have been reported for this gene.	Tissue enhanced (bone marrow)	Cell type enhanced (Langerhans cells)	Decidual cells (medium), Trophoblastic cells (medium)		chr17;21161006;21220098			atopy (nasal polyp, -)	decreased expression of mRNA (DiBP, zebrafish, embryo)
cg03217690	35w	MiBP	0.427958	0.0202306	0.003614	2.17035e-08	yes	0.434524	-0.00273464	0.00501682	0.585689	no	0.000203801	chr17	77322580	loc55	OpenSea	14_ReprPCWk	RBFOX3	5'UTR	RNA binding fox-1 homolog 3	This gene encodes a member of the RNA-binding FOX protein family which is involved in the regulation of alternative splicing of pre-mRNA. The protein has an N-terminal proline-rich region, an RNA recognition motif (RRM) domain, and a C-terminal alanine-rich region. This gene produces the neuronal nuclei (NeuN) antigen that has been widely used as a marker for post-mitotic neurons. This gene has its highest expression in the central nervous system and plays a prominent role in neural tissue development and regulation of adult brain function. Mutations in this gene have been associated with numerous neurological disorders. Alternative splicing of this gene results in multiple transcript variants encoding distinct isoforms.	Tissue enhanced (brain, intestine, urinary bladder)	Cell type enhanced (Excitatory neurons, Inhibitory neurons, Oocytes, Horizontal cells)	Trophoblastic cells (low)						increased expression of mRNA (DBP, rat, fetal testis), decreased expression (DiBP, zebrafish, embryo)
cg06352711	35w	MEP	0.0175474	0.00079483	0.000144956	4.1761e-08	yes	0.017415	-0.000224729	0.00014941	0.132554	no	9.69823e-07	chr2	152118435	loc7	Island	1_TssA	RBM43	TSS200	RNA binding motif protein 43	Predicted to enable RNA binding activity.	Low tissue specificity	Cell type enhanced (Ovarian stromal cells)	No data					age (Whole blood, -)	decreased expression of mRNA (DBP, mouse, ovary), decreased phosphorylation of protein (DBP, mouse, ovary), increased expression of mRNA (DBP, rat, fetal testis), increased expression of mRNA (DBP, rat, Wolffian duct), increased expression of protein (DBP, rat, Wolffian duct), affected expression of mRNA (DEHP, mouse, neonatal testis), increased expression of mRNA (DEHP, mouse, placenta), increased expression of mRNA (phthalate mixture, rat, testis)
cg04046945	35w	oxo-MiNP	0.863753	2.79195e-05	0.000113895	0.806353	no	0.853545	0.00782501	0.00140972	2.84467e-08	yes	2.81577e-05	chr2	239982634	loc9	OpenSea	5_TxWk	HDAC4	Body	Histone deacetylase 4	Histones play a critical role in transcriptional regulation, cell cycle progression, and developmental events. Histone acetylation/deacetylation alters chromosome structure and affects transcription factor access to DNA. The protein encoded by this gene belongs to class II of the histone deacetylase/acuc/apha family. It possesses histone deacetylase activity and represses transcription when tethered to a promoter. This protein does not bind DNA directly, but through transcription factors MEF2C and MEF2D. It seems to interact in a multiprotein complex with RbAp48 and HDAC3.	Tissue enhanced (skeletal muscle)	Cell type enhanced (Oligodendrocytes, Excitatory neurons, Inhibitory neurons, Oligodendrocyte precursor cells, Late spermatids, Astrocytes)	Decidual cells (medium)					age (Whole blood, -)	increased expression of mRNA (DBP, rat, fetal testis), decreased expression of mRNA (MEHP, human, ovary)
cg01155194	35w	oh-MINCH	0.935742	-0.000109957	0.000936423	0.906526	no	0.932299	-0.00549379	0.00098618	2.53614e-08	yes	7.53052e-05	chr2	43328914	loc3	S_Shore	7_Enh												C-reactive protein (CRP) levels (Whole blood, +); Incident COPD (Whole blood, +); C-reactive protein (CRP) levels (Whole blood, +)
cg07151190	35w	MECPP	0.97456	-0.000329552	0.000298206	0.26911	no	0.974774	-0.00223659	0.00040457	3.23321e-08	yes	0.000148016	chr2	119964231	loc4	OpenSea	14_ReprPCWk
cg07151190	35w	MEHHP	0.97456	-0.000404245	0.000290254	0.163703	no	0.974774	-0.0019219	0.00032275	2.60425e-09	yes	0.000471644	chr2	119964231	loc4	OpenSea	14_ReprPCWk
cg00075620	35w	cx-MiNP	0.757723	0.00330337	0.0065243	0.612634	no	0.757018	-0.0232999	0.00432257	7.03478e-08	yes	0.000675816	chr2	137180506	loc5	N_Shore	14_ReprPCWk									chr2;136897772;137238929			CTRB1 protein levels (SeqId = 5671-1) (Whole blood, +); C-reactive protein (CRP) levels (Whole blood, +)	increased expression of mRNA (MEHP, mouse, ovary)
cg18730842	35w	MiBP	0.0186854	0.000205907	0.000210546	0.328091	no	0.0195198	-0.000635795	0.000112416	1.55175e-08	yes	0.000421054	chr2	150186464	loc6	Island	2_TssAFlnk	LYPD6	TSS1500;TSS200	LY6/PLAUR domain containing 6	Acts as a modulator of nicotinic acetylcholine receptors (nAChRs) function in the brain. Inhibits nicotine-induced Ca(2+) influx through nAChRs. In vitro, specifically inhibits alpha-3:beta-4 and alpha-7 nAChR currents in an allosteric manner. Acts as a positive regulator of Wnt/beta-catenin signaling (By similarity).	Tissue enhanced (gallbladder, placenta)	Cell type enhanced (Late spermatids, Inhibitory neurons, Astrocytes, Early spermatids)	Not detected		chr2;150018014;150890468			Incident COPD (Whole blood, +); C-reactive protein (CRP) levels (Whole blood, +)	increased expression of mRNA (MEHP, cow, oocyte and blastocyst), increased expression of mRNA (DiBP, zebrafish, embryo), affected expression of mRNA (DMP, frog, embryo)
cg11024180	35w	MEP	0.622675	0.0309752	0.0052091	2.74174e-09	yes	0.612173	-0.00179279	0.00616958	0.771369	no	4.94573e-05	chr20	10195033	loc60	N_Shelf	15_Quies									chr20;10148385;10251573			age (Whole blood, +); Tissue (Buccal cells and peripheral blood mononuclear cells, -); Rheumatoid arthritis (Whole blood, -); age (Whole blood, -)	decreased expression of mRNA (DBP, rat, fetal testis)
cg04229272	35w	oh-MPHP	0.919708	0.001061	0.000603899	0.0789315	no	0.919861	-0.00357622	0.000651381	4.01455e-08	yes	1.7833e-07	chr22	38624724	loc61	OpenSea	4_Tx	TMEM184B	Body	Transmembrane protein 184B	Predicted to be integral component of membrane.	Low tissue specificity	Cell type enhanced (Oligodendrocytes, Astrocytes)	Decidual cells (low), Trophoblastic cells (high)		chr22;38412337;38720429				increased expression of mRNA (DCHP, frog, embryo), increased expression of mRNA (DMP, frog, embryo), increased expression of mRNA (MMP, frog, embryo)
cg05221381	35w	MnBP	0.0721199	-0.00664471	0.00121689	4.75e-08	yes	0.0640204	0.000834731	0.00118955	0.482853	no	1.10653e-05	chr3	189111683	loc11	OpenSea	5_TxWk												Incident COPD (Whole blood, -); C-reactive protein (CRP) levels (Whole blood, -); allergic asthma (nasal epithelium, +); Incident Type 2 Diabetes (Whole blood, -); Prevalent Type 2 Diabetes (Self-report) (Whole blood, -); GZMA protein levels (SeqId = 3440-7) (Whole blood, -); Prevalent COPD (Self-report) (Whole blood, -); fractional exhaled nitric oxide (FeNO) (nasal epithelium, +); Incident Osteoarthritis (Whole blood, -)	decreased expression of mRNA (DBP, rat, fetal testis)
cg00401660	35w	MEP	0.950541	-0.0025131	0.000434536	7.32046e-09	yes	0.95022	0.00083247	0.000382359	0.029466	no	7.46618e-09	chr3	194072333	loc12	OpenSea	14_ReprPCWk	CPN2	TSS1500	Carboxypeptidase N subunit 2	Predicted to be involved in regulation of catalytic activity. Located in blood microparticle and extracellular exosome.	Tissue enriched (liver)	Cell type enriched (Hepatocytes)	No data						affected expression of mRNA (DCHP, frog, embryo)
cg03941577	35w	cx-MiNP	0.0133765	0.000149682	0.000134984	0.267478	no	0.0139503	-0.000727847	0.000134221	5.86871e-08	yes	4.02841e-06	chr4	26862456	loc14	Island	1_TssA	STIM2	5'UTR;1stExon	Stromal interaction molecule 2	This gene is a member of the stromal interaction molecule (STIM) family and likely arose, along with related family member STIM1, from a common ancestral gene. The encoded protein functions to regulate calcium concentrations in the cytosol and endoplasmic reticulum, and is involved in the activation of plasma membrane Orai Ca(2+) entry channels. This gene initiates translation from a non-AUG (UUG) start site. A signal peptide is cleaved from the resulting protein. Multiple transcript variants result from alternative splicing.	Tissue enhanced (choroid plexus)	Low cell type specificity	Decidual cells (high), Trophoblastic cells (high)		chr4;26639968;30327950			Rheumatoid arthritis (Whole blood, +)
cg06249215	35w	oh-MINCH	0.0242881	-0.00020342	0.000251873	0.419303	no	0.0246613	0.00111237	0.000192625	7.70518e-09	yes	3.33042e-05	chr5	95297787	loc16	S_Shore	1_TssA	ELL2;LOC101929710*	TSS200;Body	Elongation factor for RNA polymerase II 2	Involved in snRNA transcription by RNA polymerase II. Located in nucleoplasm. Part of transcription elongation factor complex.	Low tissue specificity	Cell type enhanced (monocytes, Plasma cells, Oligodendrocytes, granulocytes)	No data						affected expression of mRNA (DCHP, frog, embryo), affected expression of mRNA (DMP, frog, embryo), affected expression of mRNA (MMP, frog, embryo), increased expression of mRNA (DBP, rat, fetal testis), increased expression of mRNA (MEHP, human, ovary), decreased expression (DEHP+Genistein, rat, testis)
cg04256180	35w	MECPP	0.79182	0.000388118	0.00265177	0.883636	no	0.78846	0.0188511	0.00344607	4.49268e-08	yes	2.17561e-05	chr5	112379577	loc17	OpenSea	7_Enh	MCC	Body	MCC regulator of WNT signaling pathway	This gene is a candidate colorectal tumor suppressor gene that is thought to negatively regulate cell cycle progression. The orthologous gene in the mouse expresses a phosphoprotein associated with the plasma membrane and membrane organelles, and overexpression of the mouse protein inhibits entry into S phase. Multiple transcript variants encoding different isoforms have been found for this gene.	Tissue enhanced (ovary)	Cell type enhanced (Astrocytes, Inhibitory neurons, Bipolar cells)	Decidual cells (low), Trophoblastic cells (low)			rs6877570;rs7732198;rs4705758;rs6594669;rs4705763;rs4075350;rs4705752;rs4301226;rs17372511;rs3857434;rs4705750;rs6869100;rs13159449;rs7701781;rs10039618;rs4705744;rs13445;rs4705749;rs9122;rs4705529;rs7670;rs13156493;rs13176362;rs12654474;rs13171553;rs13177101;rs17312754;rs4334876;rs13183347;rs1057474;rs13186334;rs4778;rs12517398;rs1363333;rs1549181;rs4705745;rs9784647;rs4705531;rs4705767;rs2112454;rs6594665;rs33569;rs33552;rs33557;rs33568;rs33566;rs33548;rs13164167;rs33549;rs33551;rs33544;rs33545;rs33554;rs33561;rs33558;rs33559;rs6893389;rs6879633;rs56347383;rs11750093;rs6866718;rs4235788;rs4463174;rs6594672;rs10078431;rs11241190;rs112802193;rs13174818;rs75980516;rs12513669;rs4397121;rs6594679;rs4705539;rs2227947;rs6594675;rs6865444;rs6894700;rs7734511;rs9326874;rs10223151;rs10223152;rs11744828;rs11744956;rs6879634;rs6879942;rs7714010;rs7714160;rs7714275;rs7714334;rs7714349;rs7714492;rs7737329;rs10045658;rs10063834;rs3890775;rs6594680;rs6873623;rs6874220;rs6874314;rs6874595;rs7713290;rs7713336;rs7729054;rs11742162;rs7726899;rs28645351;rs7708475;rs3890776;rs7730767;rs13173830;rs10477486;rs7714725;rs10478102;rs6594673;rs6861166;rs6866442;rs6866566;rs6866706;rs2227950;rs10058407;rs10478106;rs11744218;rs7714363;rs7728858;rs56054154;rs141671317;rs150699180;rs28774401;rs6859813;rs6869383;rs6878846;rs6882689;rs7728921;rs7732048;rs4283779;rs6862481;rs6863319;rs6866328;rs6869399;rs10067901;rs11743369;rs882253;rs13356491;rs6594659;rs6594662;rs888844;rs2112453;rs7721666;rs6594660;rs2080896;rs7736823;rs7724258;rs6865320;rs13360862;rs12719155;rs7728270;rs59147465;rs59265685;rs6890872;rs2080897;rs4705532;rs7718810;rs3733969;rs4705743			increased expression of mRNA (DCHP, frog, embryo), increased expression of mRNA (DMP, frog, embryo), increased expression of mRNA (MMP, frog, embryo)
cg15210999	35w	oh-MINCH	0.811816	-0.0164933	0.00290575	1.37827e-08	yes	0.823876	0.0008667	0.00312537	0.781541	no	4.74248e-05	chr6	15663538	loc18	S_Shore	2_TssAFlnk	DTNBP1	TSS1500	Dystrobrevin binding protein 1	This gene encodes a protein that may play a role in organelle biogenesis associated with melanosomes, platelet dense granules, and lysosomes. A similar protein in mouse is a component of a protein complex termed biogenesis of lysosome-related organelles complex 1 (BLOC-1), and binds to alpha- and beta-dystrobrevins, which are components of the dystrophin-associated protein complex (DPC). Mutations in this gene are associated with Hermansky-Pudlak syndrome type 7. This gene may also be associated with schizophrenia. Multiple transcript variants encoding distinct isoforms have been identified for this gene.	Tissue enhanced (brain, retina)	Cell type enhanced (Rod photoreceptor cells, Cone photoreceptor cells)	Decidual cells (high), Trophoblastic cells (medium)				DTNBP1	sex (Whole blood, -); Tissue (Buccal cells and peripheral blood mononuclear cells, +); Sex (Whole blood); Sex (Whole blood); age (Whole blood, -); Sex (Whole blood); Maternal smoking in pregnancy (Cord blood, +); Maternal smoking in pregnancy (Cord blood, +); Maternal smoking in pregnancy (Cord blood, +); Prenatal smoke exposure (Cord blood, whole blood, +)
cg20804756	35w	MEHP	0.21097	-0.00110194	0.000871122	0.205885	no	0.211604	0.00655312	0.00120002	4.73896e-08	yes	2.43905e-07	chr6	31507857	loc20	N_Shore	6_EnhG	BAT1	Body	DExD-box helicase 39B (DDX39B)	This gene encodes a member of the DEAD box family of RNA-dependent ATPases that mediate ATP hydrolysis during pre-mRNA splicing. The encoded protein is an essential splicing factor required for association of U2 small nuclear ribonucleoprotein with pre-mRNA, and it also plays an important role in mRNA export from the nucleus to the cytoplasm. This gene belongs to a cluster of genes localized in the vicinity of the genes encoding tumor necrosis factor alpha and tumor necrosis factor beta. These genes are all within the human major histocompatibility complex class III region. Mutations in this gene may be associated with rheumatoid arthritis. Alternative splicing results in multiple transcript variants. Related pseudogenes have been identified on both chromosomes 6 and 11. Read-through transcription also occurs between this gene and the upstream ATP6V1G2 (ATPase, H+ transporting, lysosomal 13kDa, V1 subunit G2) gene.	Low tissue specificity	Low cell type specificity	Decidual cells (high), Endothelial cells (high), Hofbauer cells (high)		chr6;31479897;31569664			age (Whole blood, -); Tissue (Buccal cells and peripheral blood mononuclear cells, +); Gestational age (Fetal brain, -); age (Whole blood, +); Sex (Whole blood); Sex (Whole blood); sex (Whole blood, +); Sex (Whole blood)
cg18475523	35w	MiBP	0.234079	-0.0148805	0.00265931	2.19817e-08	yes	0.224447	0.00422927	0.00291142	0.146321	no	1.25753e-06	chr7	29321520	loc22	OpenSea	7_Enh	CHN2	Body;5'UTR	Chimerin 2	This gene encodes a guanosine triphosphate (GTP)-metabolizing protein that contains a phorbol-ester/diacylglycerol (DAG)-type zinc finger, a Rho-GAP domain, and an SH2 domain. The encoded protein translocates from the cytosol to the Golgi apparatus membrane upon binding by diacylglycerol (DAG). Activity of this protein is important in cell proliferation and migration, and expression changes in this gene have been detected in cancers. A mutation in this gene has also been associated with schizophrenia in men. Alternative transcript splicing and the use of alternative promoters results in multiple transcript variants.	Tissue enhanced (brain, intestine)	Cell type enhanced (granulocytes, Bipolar cells, monocytes)	Decidual cells (medium), Trophoblastic cells (medium)					NGRN protein levels (SeqId = 7153-66) (Whole blood, -)	decreased expression of mRNA (MEHP, cow, oocyte and blastocyst), decreased expression of mRNA (MEHP+Tretionin, mouse, fetal testis)
cg05216305	35w	cx-MiNP	0.636271	0.0223195	0.00346864	1.23751e-10	yes	0.616906	-0.000956555	0.00491307	0.845631	no	0.000108734	chr8	21898495	loc28	OpenSea	13_ReprPC													increased expression of mRNA (DBP, rat, fetal testis)
cg07025384	35w	MEHP	0.966778	0.000318711	0.000310923	0.305341	no	0.967046	-0.00159311	0.000295542	7.027e-08	yes	8.32148e-06	chr8	42260377	loc29	OpenSea	4_Tx	VDAC3	Body	Voltage dependent anion channel 3	This gene encodes a voltage-dependent anion channel (VDAC), and belongs to the mitochondrial porin family. VDACs are small, integral membrane proteins that traverse the outer mitochondrial membrane and conduct ATP and other small metabolites. They are known to bind several kinases of intermediary metabolism, thought to be involved in translocation of adenine nucleotides, and are hypothesized to form part of the mitochondrial permeability transition pore, which results in the release of cytochrome c at the onset of apoptotic cell death. Alternatively transcript variants encoding different isoforms have been described for this gene.	Group enriched (heart muscle, skeletal muscle, tongue)	Cell type enhanced (Cardiomyocytes)	Decidual cells (medium)
cg13085976	35w	cx-MiNP	0.785069	0.0097027	0.00177714	4.76839e-08	yes	0.77352	0.00120361	0.00172326	0.484898	no	0.000596169	chr9	140171189	loc32	N_Shore	7_Enh	C9orf167	TSS1500	Torsin family 4 member A (TOR4A)	Predicted to enable ATP binding activity. Predicted to be located in extracellular region and platelet alpha granule lumen. Predicted to be active in endoplasmic reticulum lumen and nuclear envelope.	Low tissue specificity	Cell type enhanced (monocytes, Distal enterocytes, Undifferentiated cells)	Decidual cells (low), Trophoblastic cells (low)		chr9;140164935;140189215			age (Whole blood, -); Tissue (Buccal cells and peripheral blood mononuclear cells, +); Smoking (Whole blood, CD4+ T cells, CD14+ monocytes, -); Smoking (CD4+ T cells, monocytes, -); Smoking (Whole blood, -); Gestational age (Cord blood, -)
* no description is given for these genes
