## Supplementary Table 12 for "Association of in utero exposure to phthalate and DINCH metabolites with placental DNA methylation"

### Sheet: TS12A_19w
Table S12A. Association of placental DNA methylation with phthalate and DINCH metabolite levels measured at 19w in males (only suggestive significant (p-value<1E-05) CpGs ordered by position)
CpGs are annotated according to the hg19 reference
CpG	Compound	Effect	SE	P.value	Bonferroni	Chromosome	Start position	End position
cg11527153	oh-MPHP	0.00178029	0.000375897	2.17874e-06	no	chr1	902155	902157
cg06615380	MBzP	0.00148603	0.00032242	4.04659e-06	no	chr1	1137521	1137523
cg21038584	oh-MPHP	-0.0170629	0.00383522	8.62726e-06	no	chr1	1205845	1205847
cg13624878	oxo-MINCH	-0.0104	0.00213398	1.0963e-06	no	chr1	2015532	2015534
cg26891951	oxo-MINCH	-0.00669041	0.00143228	2.9952e-06	no	chr1	3213014	3213016
cg16694785	MEHHP	-0.0438577	0.00878562	5.97605e-07	no	chr1	3247145	3247147
cg16694785	MEOHP	-0.0396188	0.00820699	1.383e-06	no	chr1	3247145	3247147
cg24667304	cx-MiNP	0.0021384	0.000473592	6.32349e-06	no	chr1	3633443	3633445
cg24453604	MEHHP	-0.0118216	0.00256313	3.98503e-06	no	chr1	8302352	8302354
cg13113737	MEHHP	-0.00945877	0.00211114	7.44998e-06	no	chr1	8351013	8351015
cg13113737	MEOHP	-0.01018	0.002051	6.92589e-07	no	chr1	8351013	8351015
cg27307527	MEHP	-0.00783158	0.00175954	8.54997e-06	no	chr1	9088519	9088521
cg01795822	MiBP	-0.0149101	0.00317944	2.73816e-06	no	chr1	10468035	10468037
cg21025681	MECPP	-0.00322764	0.000624365	2.34743e-07	no	chr1	11074073	11074075
cg16733203	MEP	-0.0117126	0.00260764	7.06699e-06	no	chr1	11337953	11337955
cg21194726	oxo-MINCH	-0.016167	0.00333863	1.28275e-06	no	chr1	11339410	11339412
cg13215369	MEHP	-0.019563	0.00442381	9.76975e-06	no	chr1	11343273	11343275
cg22501942	MEHP	-0.00815481	0.00175733	3.47632e-06	no	chr1	11738220	11738222
cg11648522	MiBP	-0.00534588	0.00108713	8.76838e-07	no	chr1	14945741	14945743
cg03339674	MiBP	0.00406012	0.000883567	4.3245e-06	no	chr1	15732008	15732010
cg03339674	MnBP	0.00349715	0.000772418	5.96734e-06	no	chr1	15732008	15732010
cg11650974	MnBP	-0.00260924	0.000527029	7.38934e-07	no	chr1	15807903	15807905
cg02287573	MiBP	0.000660053	0.000141473	3.07768e-06	no	chr1	16217592	16217594
cg02289752	oh-MINCH	-0.0148985	0.00336228	9.37738e-06	no	chr1	17671769	17671771
cg09689800	oh-MINCH	-0.0199172	0.0039953	6.19093e-07	no	chr1	17705340	17705342
cg22780433	oh-MINCH	-0.0166177	0.00346434	1.61243e-06	no	chr1	17735121	17735123
cg00586058	oh-MINCH	-0.0191677	0.00422316	5.66004e-06	no	chr1	17736609	17736611
cg13861244	MEP	-0.0274204	0.0050904	7.17708e-08	yes	chr1	17888140	17888142
cg07402801	oh-MPHP	-0.0112107	0.00232847	1.47492e-06	no	chr1	20430181	20430183
cg00466071	MnBP	-0.0096315	0.00192679	5.7708e-07	no	chr1	21294622	21294624
cg02492946	cx-MiNP	-0.00651883	0.00140172	3.31e-06	no	chr1	21341136	21341138
cg00323313	MEHP	-0.0061901	0.00138769	8.16849e-06	no	chr1	22728421	22728423
cg16579893	MnBP	0.000779176	0.000148603	1.57709e-07	no	chr1	23743023	23743025
cg22857999	cx-MiNP	-0.00105892	0.000221148	1.68221e-06	no	chr1	23800548	23800550
cg25616056	MEP	-0.00969595	0.00201699	1.53105e-06	no	chr1	24925671	24925673
cg05706594	oh-MINCH	-0.00592027	0.00108274	4.55472e-08	yes	chr1	25688962	25688964
cg05706594	oxo-MINCH	-0.00528943	0.00101156	1.70457e-07	no	chr1	25688962	25688964
cg15118519	MnBP	-0.00836658	0.00183796	5.31098e-06	no	chr1	26373125	26373127
cg03449912	oh-MPHP	-0.00330023	0.000688427	1.63595e-06	no	chr1	27284951	27284953
cg08623383	MEHP	-0.00829341	0.00180887	4.54299e-06	no	chr1	27879414	27879416
cg11510214	oh-MPHP	0.00441035	0.000947154	3.21743e-06	no	chr1	31604237	31604239
cg21929761	cx-MiNP	-0.00616205	0.00124509	7.45604e-07	no	chr1	31785073	31785075
cg16308229	cx-MiNP	0.00126135	0.000260325	1.26419e-06	no	chr1	31915735	31915737
cg08757017	MECPP	-0.00784274	0.00177265	9.6751e-06	no	chr1	31920816	31920818
cg05987644	MnBP	-0.0127976	0.00289586	9.90372e-06	no	chr1	32264168	32264170
cg02534418	MEOHP	0.0067487	0.00145455	3.48896e-06	no	chr1	32917793	32917795
cg20156985	MnBP	-0.00866033	0.00189689	4.98218e-06	no	chr1	33229007	33229009
cg24709531	oh-MINCH	-0.0166803	0.00346115	1.44065e-06	no	chr1	37793036	37793038
cg24709531	oxo-MINCH	-0.016096	0.00329592	1.04161e-06	no	chr1	37793036	37793038
cg00098336	oxo-MINCH	-0.011738	0.00255095	4.19564e-06	no	chr1	38807594	38807596
cg12232590	MEHP	-0.00473676	0.00103902	5.14286e-06	no	chr1	39563977	39563979
cg12232590	MEOHP	-0.00782854	0.00171251	4.84544e-06	no	chr1	39563977	39563979
cg05779344	MnBP	0.00152217	0.000318644	1.77905e-06	no	chr1	40144234	40144236
cg01918888	MEP	0.00106522	0.00023647	6.6477e-06	no	chr1	40161377	40161379
cg26828173	MECPP	-0.0157798	0.00347217	5.50287e-06	no	chr1	40855699	40855701
cg12996637	MBzP	0.00466044	0.0010279	5.78911e-06	no	chr1	43604941	43604943
cg16537155	MnBP	-0.00117727	0.000257983	5.03439e-06	no	chr1	44248783	44248785
cg21685180	MEHP	-0.00937959	0.00212301	9.959e-06	no	chr1	44562342	44562344
cg24355850	oh-MPHP	-0.00307572	0.000651358	2.33516e-06	no	chr1	45303784	45303786
cg10430904	oh-MPHP	-0.00129298	0.000290794	8.7329e-06	no	chr1	45303881	45303883
cg07673710	MEHP	-0.00782627	0.00165804	2.35611e-06	no	chr1	46551226	46551228
cg07673710	MEOHP	-0.0105174	0.00232474	6.0649e-06	no	chr1	46551226	46551228
cg03650729	oxo-MiNP	-0.0108095	0.00235553	4.45436e-06	no	chr1	47226952	47226954
cg02395396	oh-MPHP	0.00305647	0.000663726	4.12443e-06	no	chr1	51969634	51969636
cg11223649	MEHP	-0.00434466	0.000940987	3.89073e-06	no	chr1	53134611	53134613
cg03762549	MECPP	-0.0185572	0.00394547	2.55828e-06	no	chr1	54981286	54981288
cg13276732	MEHHP	-0.00616874	0.00136941	6.64806e-06	no	chr1	56811714	56811716
cg13276732	MEHP	-0.00445195	0.00090554	8.81722e-07	no	chr1	56811714	56811716
cg13276732	MEOHP	-0.00680352	0.00151025	6.64011e-06	no	chr1	56811714	56811716
cg08458292	MEHP	0.00148291	0.000300338	7.91363e-07	no	chr1	57424937	57424939
cg15568628	MnBP	-0.0109102	0.0023351	2.97914e-06	no	chr1	59063780	59063782
cg14229934	oh-MPHP	0.00178822	0.000385229	3.45084e-06	no	chr1	63080017	63080019
cg10142878	oh-MPHP	-0.0031909	0.000564945	1.6218e-08	yes	chr1	65147708	65147710
cg17109531	MEHP	0.000294417	6.49032e-05	5.72643e-06	no	chr1	75266029	75266031
cg17204901	cx-MiNP	0.0129603	0.00287112	6.36131e-06	no	chr1	93200350	93200352
cg17819272	MEHP	-0.00521248	0.00108779	1.65275e-06	no	chr1	93994366	93994368
cg22475139	MiBP	0.00889344	0.00148915	2.34142e-09	yes	chr1	94092568	94092570
cg03280139	MBzP	-0.000935898	0.000194983	1.58743e-06	no	chr1	108796625	108796627
cg10601271	MnBP	-0.0134567	0.00298707	6.63802e-06	no	chr1	109438956	109438958
cg16429915	MnBP	-0.00834982	0.00168715	7.457e-07	no	chr1	109441368	109441370
cg15605011	oh-MPHP	-0.0010386	0.000220892	2.57837e-06	no	chr1	109619854	109619856
cg04548565	MEHHP	-0.00500461	0.00110778	6.252e-06	no	chr1	110487033	110487035
cg04548565	MEOHP	-0.0052993	0.0011959	9.36982e-06	no	chr1	110487033	110487035
cg16540981	MnBP	-0.00636159	0.00139874	5.41388e-06	no	chr1	111473935	111473937
cg01398033	cx-MiNP	-0.0161825	0.00274962	3.97175e-09	yes	chr1	115401851	115401853
cg01398033	oxo-MiNP	-0.0131217	0.00257807	3.58552e-07	no	chr1	115401851	115401853
cg00932201	cx-MiNP	-0.00808464	0.0015929	3.86641e-07	no	chr1	115466116	115466118
cg03324464	MEHP	-0.00927866	0.0020424	5.54556e-06	no	chr1	115479469	115479471
cg18199741	MEHHP	-0.0158511	0.00344321	4.15283e-06	no	chr1	115506816	115506818
cg18199741	MEHP	-0.0117277	0.00250228	2.77496e-06	no	chr1	115506816	115506818
cg25030515	MEHP	-0.0118924	0.00254832	3.0598e-06	no	chr1	116742179	116742181
cg19582647	oxo-MiNP	0.00841195	0.00178578	2.47087e-06	no	chr1	117094461	117094463
cg03085637	MEHHP	0.000462618	0.000104463	9.48727e-06	no	chr1	145918457	145918459
cg00764612	MEHP	-0.00756019	0.0016637	5.51414e-06	no	chr1	150282802	150282804
cg00764612	MEOHP	-0.0103584	0.0023059	7.05127e-06	no	chr1	150282802	150282804
cg05540967	oh-MPHP	0.00284644	0.000605258	2.56551e-06	no	chr1	154553685	154553687
cg17608500	MEHP	-0.00139754	0.000278975	5.45544e-07	no	chr1	154983234	154983236
cg19488520	MnBP	-0.0107087	0.00222419	1.47477e-06	no	chr1	155990248	155990250
cg22006683	MEHP	-0.00483725	0.00106494	5.56484e-06	no	chr1	156153028	156153030
cg07133861	MnBP	-0.00714966	0.00148413	1.45441e-06	no	chr1	156360144	156360146
cg12499211	MnBP	-0.0149852	0.00304719	8.756e-07	no	chr1	156816850	156816852
cg22021420	MEHP	-0.00851081	0.00189577	7.14375e-06	no	chr1	156836335	156836337
cg13907633	MEHP	-0.00641936	0.00126654	4.0113e-07	no	chr1	157416697	157416699
cg05831020	oxo-MiNP	-0.000529684	0.000118873	8.35423e-06	no	chr1	160032136	160032138
cg00066554	MEOHP	-0.0060568	0.00133201	5.43852e-06	no	chr1	160415845	160415847
cg10316357	MnBP	-0.0147086	0.00313419	2.69283e-06	no	chr1	160798210	160798212
cg16141704	cx-MiNP	0.00304413	0.000637583	1.80162e-06	no	chr1	165528832	165528834
cg16680018	oh-MPHP	-0.000588648	0.000131808	7.97168e-06	no	chr1	165698632	165698634
cg00626573	oxo-MiNP	-0.00786193	0.00156446	5.02532e-07	no	chr1	166926166	166926168
cg02738138	MnBP	-0.00932532	0.00185766	5.16902e-07	no	chr1	174469910	174469912
cg14937293	MEHP	-0.0096875	0.00205098	2.31988e-06	no	chr1	177958944	177958946
cg04419794	MnBP	-0.010404	0.00230586	6.42217e-06	no	chr1	178274010	178274012
cg15448056	cx-MiNP	-0.0518619	0.0111005	2.98262e-06	no	chr1	191771166	191771168
cg11436963	MiBP	0.019298	0.00427872	6.47561e-06	no	chr1	202011310	202011312
cg20528863	MEHHP	-0.00491934	0.00102852	1.72753e-06	no	chr1	203682069	203682071
cg20528863	MEOHP	-0.00530112	0.00109354	1.24913e-06	no	chr1	203682069	203682071
cg06069246	MnBP	-0.00900592	0.00200117	6.78468e-06	no	chr1	204420605	204420607
cg26064794	oxo-MiNP	-0.0160062	0.00362146	9.87903e-06	no	chr1	204466305	204466307
cg05983192	MEHP	-0.0062877	0.00130676	1.49673e-06	no	chr1	205254787	205254789
cg18272536	MEHP	-0.00578874	0.00108292	9.01795e-08	no	chr1	205918001	205918003
cg15076217	MEHP	-0.00350808	0.000711247	8.1267e-07	no	chr1	207802353	207802355
cg13295950	MECPP	0.00469507	0.00100512	2.99503e-06	no	chr1	208188073	208188075
cg05013245	oxo-MiNP	-0.0044508	0.00100449	9.3836e-06	no	chr1	212561818	212561820
cg04855798	cx-MiNP	-0.00874852	0.00191173	4.73405e-06	no	chr1	215132327	215132329
cg09112797	MEHP	-0.0078803	0.00165037	1.79836e-06	no	chr1	225951283	225951285
cg25487382	oxo-MiNP	-0.0120008	0.00252578	2.02096e-06	no	chr1	226675205	226675207
cg19769780	cx-MiNP	-0.00752537	0.00164964	5.07143e-06	no	chr1	226675436	226675438
cg15632839	MECPP	0.000998194	0.000184217	6.00705e-08	yes	chr1	229559297	229559299
cg15632839	MEHHP	0.000762473	0.000163467	3.09549e-06	no	chr1	229559297	229559299
cg15632839	MEOHP	0.000768674	0.000166165	3.72876e-06	no	chr1	229559297	229559299
cg07349767	MEHP	-0.00297742	0.000668323	8.38682e-06	no	chr1	230691592	230691594
cg21017352	oh-MINCH	0.00282012	0.000553058	3.41197e-07	no	chr1	232085057	232085059
cg05104069	MnBP	0.00157952	0.000349911	6.35993e-06	no	chr1	233295752	233295754
cg10881749	MiBP	-0.00813738	0.00173908	2.88093e-06	no	chr1	234656643	234656645
cg01563741	MBzP	-0.000887781	0.000175369	4.14078e-07	no	chr1	244859448	244859450
cg26605712	MBzP	0.00196191	0.000437828	7.42914e-06	no	chr1	245371628	245371630
cg04134399	oh-MPHP	0.00762529	0.00164644	3.63234e-06	no	chr1	246067839	246067841
cg22398523	cx-MiNP	-0.00089574	0.000181331	7.81959e-07	no	chr1	248826469	248826471
cg27513459	MEOHP	0.0104263	0.00212417	9.18099e-07	no	chr2	9842948	9842950
cg07148655	cx-MiNP	-0.00960061	0.0016178	2.95002e-09	yes	chr2	10844416	10844418
cg07148655	oxo-MiNP	-0.0068582	0.00154393	8.91063e-06	no	chr2	10844416	10844418
cg05266271	MnBP	-0.00631935	0.00130219	1.21681e-06	no	chr2	20557265	20557267
cg24679246	MECPP	-0.00561633	0.0012208	4.21423e-06	no	chr2	24795973	24795975
cg18407095	MEHP	-0.00628149	0.00138658	5.89279e-06	no	chr2	26623712	26623714
cg23562406	cx-MiNP	-0.00256175	0.0005585	4.49985e-06	no	chr2	27096505	27096507
cg06911519	MBzP	0.00156009	0.000346266	6.62281e-06	no	chr2	28392794	28392796
cg20447120	MnBP	-0.00961487	0.0020554	2.89898e-06	no	chr2	29113463	29113465
cg08251399	MnBP	-0.0157786	0.00328038	1.50943e-06	no	chr2	31234741	31234743
cg08343699	oh-MPHP	0.00529991	0.00119746	9.60065e-06	no	chr2	37247349	37247351
cg12079904	MEHP	-0.0030941	0.000646932	1.72931e-06	no	chr2	42968404	42968406
cg13627498	MEOHP	-0.0108558	0.00245683	9.93248e-06	no	chr2	43027472	43027474
cg05499882	MEHP	-0.0158949	0.00318648	6.09383e-07	no	chr2	45055813	45055815
cg18748972	oxo-MiNP	-0.00395233	0.00083745	2.36438e-06	no	chr2	45263311	45263313
cg12647257	MECPP	0.00206293	0.000452487	5.13749e-06	no	chr2	46816247	46816249
cg00758704	MnBP	-0.00825261	0.00158225	1.83096e-07	no	chr2	46872184	46872186
cg20445807	MEOHP	0.00617272	0.00128095	1.44387e-06	no	chr2	47121036	47121038
cg06761950	MEOHP	-0.0197786	0.00440295	7.05144e-06	no	chr2	47226791	47226793
cg00981060	MEHP	-0.0108935	0.00232235	2.72252e-06	no	chr2	47509613	47509615
cg01047658	MEHP	0.00113349	0.000237261	1.7756e-06	no	chr2	48551559	48551561
cg19199407	oh-MPHP	-0.00103408	0.000231226	7.74264e-06	no	chr2	64019165	64019167
cg24614854	oh-MPHP	-0.000633021	0.000136742	3.66883e-06	no	chr2	65129490	65129492
cg08077249	MBzP	-0.00175146	0.000363648	1.46187e-06	no	chr2	66456687	66456689
cg15009593	MnBP	-0.00422679	0.000863486	9.82924e-07	no	chr2	68762497	68762499
cg12321877	MnBP	-0.00515394	0.00116541	9.75993e-06	no	chr2	68832021	68832023
cg25420477	MEHHP	0.00525339	0.0011216	2.81566e-06	no	chr2	70091988	70091990
cg20090558	cx-MiNP	-0.000489404	0.000103265	2.14471e-06	no	chr2	73176044	73176046
cg07438822	MEHP	-0.00501202	0.00113419	9.91413e-06	no	chr2	74444667	74444669
cg06795101	MEOHP	-0.026014	0.0052733	8.09109e-07	no	chr2	79675747	79675749
cg15328241	MEOHP	-0.0322672	0.00668368	1.38078e-06	no	chr2	80320459	80320461
cg04495763	MEHP	-0.00241311	0.000539461	7.70613e-06	no	chr2	85935596	85935598
cg21901807	MEHHP	0.0013033	0.000286857	5.53615e-06	no	chr2	96321743	96321745
cg07536737	oxo-MINCH	-0.00992121	0.00195838	4.06189e-07	no	chr2	98013627	98013629
cg00001747	oh-MPHP	-0.03578	0.00739763	1.32027e-06	no	chr2	104843804	104843806
cg08443680	cx-MiNP	0.00219065	0.00047595	4.17048e-06	no	chr2	112163139	112163141
cg13298167	MEHP	-0.0129538	0.00293	9.82041e-06	no	chr2	112977873	112977875
cg03259188	cx-MiNP	0.00136629	0.000307899	9.10279e-06	no	chr2	118102665	118102667
cg25325918	MEHP	-0.00930922	0.00207943	7.57691e-06	no	chr2	119655683	119655685
cg12143555	oh-MINCH	-0.0137647	0.00272836	4.53384e-07	no	chr2	120419177	120419179
cg12143555	oxo-MINCH	-0.0135904	0.0026202	2.13969e-07	no	chr2	120419177	120419179
cg25471703	cx-MiNP	-0.0149552	0.00315342	2.11074e-06	no	chr2	121099649	121099651
cg01562021	MiBP	-0.0310534	0.00693122	7.45645e-06	no	chr2	122988670	122988672
cg09015973	MECPP	-0.0258618	0.00540548	1.71519e-06	no	chr2	130916197	130916199
cg14471282	MiBP	0.00885071	0.00196321	6.53513e-06	no	chr2	133421836	133421838
cg11461482	MiBP	0.0331711	0.00628578	1.31198e-07	no	chr2	143833124	143833126
cg22148652	oh-MPHP	-0.000749047	0.000168862	9.17075e-06	no	chr2	151828025	151828027
cg06620541	MEHP	-0.0244005	0.00480039	3.71471e-07	no	chr2	154245289	154245291
cg18460164	oh-MINCH	-0.0142294	0.00306403	3.41685e-06	no	chr2	164955814	164955816
cg20661196	oh-MINCH	-0.0143956	0.00323397	8.53223e-06	no	chr2	166181066	166181068
cg08914374	MnBP	-0.0104096	0.00220852	2.43655e-06	no	chr2	172182001	172182003
cg00939301	cx-MiNP	-0.00138392	0.000308537	7.27628e-06	no	chr2	175005552	175005554
cg25850998	oh-MPHP	-0.000874758	0.000196483	8.50444e-06	no	chr2	175005607	175005609
cg27352348	MEHHP	0.0178861	0.00398877	7.3218e-06	no	chr2	178651530	178651532
cg27352348	MEOHP	0.0188209	0.00401538	2.76948e-06	no	chr2	178651530	178651532
cg11483915	MEHHP	0.00121858	0.000227078	8.03412e-08	no	chr2	189581353	189581355
cg11483915	MEOHP	0.00120952	0.00027027	7.6336e-06	no	chr2	189581353	189581355
cg17604404	oh-MINCH	-0.00654214	0.00147315	8.95783e-06	no	chr2	199467904	199467906
cg24544593	MnBP	0.00471266	0.00104755	6.8352e-06	no	chr2	200408934	200408936
cg20517941	MnBP	0.00072959	0.000144282	4.26625e-07	no	chr2	200735912	200735914
cg04580186	cx-MiNP	0.00472235	0.00105206	7.16671e-06	no	chr2	203599904	203599906
cg15022671	MEOHP	0.00595599	0.00134789	9.92802e-06	no	chr2	203637474	203637476
cg15913157	oh-MPHP	0.00576855	0.00124853	3.83209e-06	no	chr2	205358561	205358563
cg04646374	MECPP	0.00682471	0.00152415	7.54428e-06	no	chr2	207807773	207807775
cg05414479	MBzP	0.000492043	0.000104544	2.51942e-06	no	chr2	216633168	216633170
cg04684072	MEHHP	0.0278413	0.00618238	6.68975e-06	no	chr2	217367427	217367429
cg13773083	MnBP	0.0200414	0.0043836	4.83328e-06	no	chr2	219332551	219332553
cg14890311	MEHP	-0.00731213	0.00142353	2.79735e-07	no	chr2	219460720	219460722
cg01732415	MEHHP	0.000822571	0.000183643	7.49255e-06	no	chr2	227326042	227326044
cg01732415	MEOHP	0.000885991	0.000182307	1.17456e-06	no	chr2	227326042	227326044
cg22374586	MEHHP	-0.0229287	0.00482903	2.05347e-06	no	chr2	231355853	231355855
cg08054209	cx-MiNP	-0.00972454	0.00208425	3.07521e-06	no	chr2	231365338	231365340
cg08054209	oxo-MiNP	-0.00830941	0.00166921	6.42252e-07	no	chr2	231365338	231365340
cg09980686	MnBP	0.0147795	0.00317506	3.24169e-06	no	chr2	231515005	231515007
cg09312809	MEHP	-0.00633688	0.0014317	9.59414e-06	no	chr2	233013293	233013295
cg16215960	MEOHP	0.00138942	0.000314359	9.87707e-06	no	chr2	236009490	236009492
cg16023545	cx-MiNP	-0.000882316	0.000190544	3.64765e-06	no	chr2	236168082	236168084
cg10210371	MEHP	-0.00587349	0.00131269	7.66251e-06	no	chr2	237911545	237911547
cg07582400	MEHHP	-0.00432894	0.000778162	2.6512e-08	yes	chr2	238102037	238102039
cg26767974	MBzP	-0.00378908	0.000809848	2.88626e-06	no	chr2	239222282	239222284
cg15058210	MEOHP	-0.0090233	0.00203527	9.27336e-06	no	chr2	239275180	239275182
cg04698521	oxo-MiNP	-0.00628553	0.00140883	8.13751e-06	no	chr2	239276167	239276169
cg23601374	cx-MiNP	-0.0071924	0.00144398	6.32721e-07	no	chr2	239291477	239291479
cg23601374	MECPP	-0.00945017	0.00192888	9.61821e-07	no	chr2	239291477	239291479
cg23601374	MEHHP	-0.00745113	0.00161295	3.84564e-06	no	chr2	239291477	239291479
cg23601374	oxo-MiNP	-0.00652592	0.00116774	2.29053e-08	yes	chr2	239291477	239291479
cg21010472	oh-MPHP	0.00395568	0.000838441	2.38294e-06	no	chr2	241577490	241577492
cg25031943	cx-MiNP	0.00136818	0.000309488	9.83342e-06	no	chr2	241603893	241603895
cg07755816	MnBP	0.00113205	0.000232497	1.12098e-06	no	chr3	3126718	3126720
cg25359495	oxo-MINCH	-0.00132434	0.0002961	7.72725e-06	no	chr3	4399734	4399736
cg08806444	MBzP	0.000291578	6.07083e-05	1.56359e-06	no	chr3	5122303	5122305
cg16777090	cx-MiNP	-0.00754636	0.00165428	5.07366e-06	no	chr3	9880075	9880077
cg23247337	MnBP	0.0191512	0.00430237	8.53446e-06	no	chr3	11136598	11136600
cg09901379	cx-MiNP	0.0013616	0.000301805	6.43656e-06	no	chr3	11301706	11301708
cg04992150	oxo-MiNP	0.00327778	0.000710708	3.98831e-06	no	chr3	13415766	13415768
cg23070574	MEHP	0.00327015	0.000718196	5.2816e-06	no	chr3	14145807	14145809
cg23070574	MiBP	0.00511272	0.000996654	2.89926e-07	no	chr3	14145807	14145809
cg04109276	MEHP	-0.0079978	0.00155498	2.69902e-07	no	chr3	14305833	14305835
cg05241596	oh-MINCH	0.00154504	0.000316373	1.0417e-06	no	chr3	23258283	23258285
cg05241596	oxo-MINCH	0.00146297	0.000326245	7.31686e-06	no	chr3	23258283	23258285
cg20944706	MEHHP	0.00698789	0.00140355	6.4008e-07	no	chr3	23710792	23710794
cg20944706	MEOHP	0.00732707	0.00145595	4.84159e-07	no	chr3	23710792	23710794
cg03895047	MiBP	0.0226824	0.00493912	4.38198e-06	no	chr3	27073369	27073371
cg19538677	MECPP	0.00860071	0.00168793	3.47977e-07	no	chr3	27534234	27534236
cg19538677	MEHHP	0.00709905	0.00148522	1.75468e-06	no	chr3	27534234	27534236
cg19538677	MEOHP	0.00703464	0.00158596	9.18246e-06	no	chr3	27534234	27534236
cg11642106	MEHHP	-0.0345758	0.0076278	5.81874e-06	no	chr3	27731313	27731315
cg02570354	oh-MINCH	-0.00979921	0.00206822	2.15851e-06	no	chr3	31687256	31687258
cg02570354	oxo-MINCH	-0.0085622	0.0017756	1.4203e-06	no	chr3	31687256	31687258
cg22698904	oh-MPHP	-0.00748975	0.00153467	1.05888e-06	no	chr3	35638894	35638896
cg18076993	MnBP	-0.00784503	0.0016812	3.06638e-06	no	chr3	37590978	37590980
cg08666802	oh-MPHP	-0.00827007	0.00184385	7.28393e-06	no	chr3	37629200	37629202
cg11764784	MnBP	-0.012412	0.0026089	1.95943e-06	no	chr3	41265289	41265291
cg07655795	oh-MPHP	0.00514887	0.00110103	2.91965e-06	no	chr3	42875938	42875940
cg26847878	oh-MPHP	-0.000842895	0.000182056	3.65878e-06	no	chr3	48717379	48717381
cg14507891	cx-MiNP	-0.00806517	0.00163708	8.36896e-07	no	chr3	49171080	49171082
cg27385773	oh-MPHP	0.00635941	0.00129197	8.55557e-07	no	chr3	50163982	50163984
cg26601922	oh-MPHP	0.001075	0.000236925	5.69762e-06	no	chr3	50205740	50205742
cg12875039	MEHP	-0.013257	0.00268153	7.66109e-07	no	chr3	50455314	50455316
cg04647199	MnBP	-0.00842843	0.00181976	3.62832e-06	no	chr3	50648486	50648488
cg06424564	MECPP	0.0502747	0.0103768	1.26662e-06	no	chr3	51818016	51818018
cg06424564	MEHP	0.0272591	0.00564118	1.35053e-06	no	chr3	51818016	51818018
cg06424564	MEOHP	0.0406962	0.00897231	5.73972e-06	no	chr3	51818016	51818018
cg16362603	MECPP	-0.0210047	0.00414948	4.14871e-07	no	chr3	52444948	52444950
cg16362603	MEHHP	-0.0197197	0.00354186	2.58244e-08	yes	chr3	52444948	52444950
cg16362603	MEOHP	-0.0187612	0.00390764	1.57749e-06	no	chr3	52444948	52444950
cg12537309	MECPP	-0.00947446	0.00213709	9.27801e-06	no	chr3	53156399	53156401
cg12537309	MEHHP	-0.00789744	0.00176617	7.76662e-06	no	chr3	53156399	53156401
cg19200263	MnBP	-0.0105236	0.00228859	4.26032e-06	no	chr3	57142632	57142634
cg05691979	MEHP	-0.00792242	0.00170059	3.18316e-06	no	chr3	58665746	58665748
cg09833634	cx-MiNP	-0.00969566	0.00191569	4.16648e-07	no	chr3	60278526	60278528
cg22158068	MBzP	0.0154076	0.00315527	1.04408e-06	no	chr3	64089509	64089511
cg24064581	MEHP	-0.0072093	0.00157891	4.97088e-06	no	chr3	64534715	64534717
cg17920186	MEHP	-0.0132002	0.00291811	6.08128e-06	no	chr3	72274002	72274004
cg24055846	oxo-MINCH	-0.00242403	0.000492166	8.42577e-07	no	chr3	72630780	72630782
cg03631093	MBzP	0.0048932	0.00106789	4.60294e-06	no	chr3	86937763	86937765
cg06056170	MnBP	-0.0132106	0.00244116	6.24654e-08	yes	chr3	101847092	101847094
cg06291211	cx-MiNP	-0.00145234	0.000320955	6.03792e-06	no	chr3	105869169	105869171
cg01294263	oxo-MiNP	-0.00041325	9.29171e-05	8.68702e-06	no	chr3	111859599	111859601
cg24667736	cx-MiNP	-0.00789595	0.00175128	6.5238e-06	no	chr3	111865384	111865386
cg22817554	MEHHP	-0.00703757	0.001588	9.34822e-06	no	chr3	113615440	113615442
cg16503093	MEHP	-0.0241903	0.00529544	4.92089e-06	no	chr3	118548148	118548150
cg02807482	oh-MINCH	-0.0091733	0.00198619	3.86459e-06	no	chr3	125990114	125990116
cg19538517	oh-MPHP	-0.000551746	0.000121937	6.04382e-06	no	chr3	128052481	128052483
cg11265319	MECPP	0.00139205	0.00031146	7.8432e-06	no	chr3	129120764	129120766
cg22931604	oxo-MiNP	-0.025992	0.00559568	3.40073e-06	no	chr3	129975548	129975550
cg06090426	MEHP	-0.0075135	0.00157961	1.96926e-06	no	chr3	129993259	129993261
cg06090426	MEOHP	-0.0109022	0.00240304	5.70994e-06	no	chr3	129993259	129993261
cg16450710	MEHP	-0.00435727	0.000956337	5.20861e-06	no	chr3	150504698	150504700
cg09462039	oh-MPHP	-0.00170504	0.000340585	5.5518e-07	no	chr3	157175243	157175245
cg08055948	oh-MINCH	0.00452788	0.000975254	3.43765e-06	no	chr3	172045422	172045424
cg00692666	MEHP	-0.00516963	0.00116507	9.11404e-06	no	chr3	177521987	177521989
cg08528681	MnBP	-0.00900114	0.0018224	7.84515e-07	no	chr3	183507114	183507116
cg22773058	MiBP	0.0181008	0.00391887	3.85793e-06	no	chr3	184154472	184154474
cg14506751	oh-MPHP	-0.000597906	0.000123416	1.26842e-06	no	chr3	186570653	186570655
cg19682367	MiBP	0.0227511	0.00497185	4.73986e-06	no	chr3	189170696	189170698
cg27059151	oh-MPHP	0.00839295	0.0017995	3.10059e-06	no	chr3	190531721	190531723
cg19511386	MEOHP	-0.00769639	0.00165308	3.22762e-06	no	chr3	192817845	192817847
cg23322035	oh-MPHP	0.0045529	0.00100355	5.71115e-06	no	chr3	194768619	194768621
cg13058121	MnBP	0.00121251	0.000274049	9.67028e-06	no	chr3	195006600	195006602
cg09223073	oh-MINCH	-0.0105941	0.00222951	2.01672e-06	no	chr3	195101124	195101126
cg07364240	MEHP	-0.0104151	0.00209309	6.49384e-07	no	chr3	196661815	196661817
cg09732145	MnBP	-0.00620121	0.00138131	7.14367e-06	no	chr3	197340108	197340110
cg09269619	MEHHP	-0.00652848	0.00138123	2.28339e-06	no	chr4	719389	719391
cg09269619	MEOHP	-0.00772011	0.00149233	2.30147e-07	no	chr4	719389	719391
cg01363474	oh-MPHP	0.0141577	0.00306472	3.84523e-06	no	chr4	6342756	6342758
cg12500226	oh-MINCH	-0.0106106	0.00224926	2.38913e-06	no	chr4	6788368	6788370
cg27089072	oh-MPHP	-0.000537492	0.00010961	9.40676e-07	no	chr4	6986639	6986641
cg15445244	cx-MiNP	0.0010422	0.000224631	3.49092e-06	no	chr4	7007544	7007546
cg15445244	MECPP	0.00175372	0.000298295	4.12333e-09	yes	chr4	7007544	7007546
cg15445244	MEHHP	0.0013184	0.000264965	6.49994e-07	no	chr4	7007544	7007546
cg15445244	MEOHP	0.00128511	0.000276435	3.33773e-06	no	chr4	7007544	7007546
cg03959465	MEHP	-0.0064406	0.00144328	8.10172e-06	no	chr4	7074297	7074299
cg10671830	MiBP	0.00662232	0.00145467	5.30275e-06	no	chr4	7650375	7650377
cg23750206	cx-MiNP	-0.00721875	0.00162992	9.47109e-06	no	chr4	7876656	7876658
cg12103949	oh-MINCH	0.00165891	0.00037549	9.96205e-06	no	chr4	11769949	11769951
cg14384771	MEHHP	-0.0594497	0.0125411	2.13292e-06	no	chr4	23779395	23779397
cg14384771	MEOHP	-0.0546397	0.012322	9.23618e-06	no	chr4	23779395	23779397
cg18485093	MEOHP	-0.0104869	0.00208488	4.90462e-07	no	chr4	26584777	26584779
cg24326725	MEHP	-0.00541969	0.00114721	2.30999e-06	no	chr4	38308831	38308833
cg02827911	MnBP	-0.00218909	0.000488731	7.49456e-06	no	chr4	39458328	39458330
cg01196996	MnBP	-0.00969848	0.00214123	5.91526e-06	no	chr4	39480119	39480121
cg15565319	cx-MiNP	-0.000662501	0.000149573	9.455e-06	no	chr4	40055924	40055926
cg16046525	MnBP	-0.00762665	0.00159387	1.71002e-06	no	chr4	40289814	40289816
cg07801448	MnBP	-0.00541898	0.00114224	2.09374e-06	no	chr4	40354756	40354758
cg20295130	cx-MiNP	0.00293146	0.00065035	6.55928e-06	no	chr4	40426272	40426274
cg24688511	oxo-MINCH	-0.0262139	0.00583137	6.94662e-06	no	chr4	41748988	41748990
cg07906239	MEHP	-0.0143024	0.00270629	1.25789e-07	no	chr4	53683004	53683006
cg26694326	cx-MiNP	-0.00959074	0.00158003	1.27934e-09	yes	chr4	53703144	53703146
cg26694326	oxo-MiNP	-0.00742978	0.00126382	4.13164e-09	yes	chr4	53703144	53703146
cg18836493	MECPP	0.000821406	0.000169967	1.3467e-06	no	chr4	54658165	54658167
cg18836493	MEHHP	0.000664748	0.000141283	2.53778e-06	no	chr4	54658165	54658167
cg21136789	oh-MPHP	-0.0192353	0.00420835	4.85983e-06	no	chr4	56530287	56530289
cg10923036	MEHP	-0.00582859	0.00122381	1.91063e-06	no	chr4	57065132	57065134
cg15498294	MECPP	-0.0321614	0.00723462	8.76945e-06	no	chr4	62627333	62627335
cg15498294	MEHHP	-0.0272894	0.00607367	7.02067e-06	no	chr4	62627333	62627335
cg15498294	MEOHP	-0.0267427	0.00599413	8.1393e-06	no	chr4	62627333	62627335
cg12104165	MnBP	-0.0152625	0.00299416	3.44303e-07	no	chr4	76597628	76597630
cg09998692	oh-MPHP	-0.000729056	0.000150032	1.17785e-06	no	chr4	83013241	83013243
cg21852439	MnBP	-0.0152896	0.00336396	5.49005e-06	no	chr4	92305473	92305475
cg23280953	MiBP	0.00167662	0.000313306	8.7283e-08	no	chr4	98172936	98172938
cg24177448	MEHHP	0.000725181	0.000151856	1.79293e-06	no	chr4	98995357	98995359
cg15652751	cx-MiNP	-0.00397997	0.000734619	6.03588e-08	yes	chr4	108043841	108043843
cg20040872	MEHP	-0.00473885	0.00106063	7.89652e-06	no	chr4	110030352	110030354
cg11930400	oh-MPHP	0.00692226	0.00149059	3.41785e-06	no	chr4	110612726	110612728
cg04190870	oh-MPHP	-0.00115015	0.000238296	1.38912e-06	no	chr4	114598359	114598361
cg20146506	oh-MINCH	0.0101995	0.00217665	2.78766e-06	no	chr4	121132364	121132366
cg08993690	MEHHP	0.0295091	0.00598779	8.29851e-07	no	chr4	123700682	123700684
cg08993690	MEOHP	0.0295101	0.00645299	4.80581e-06	no	chr4	123700682	123700684
cg17265829	MiBP	-0.0335646	0.00711335	2.3755e-06	no	chr4	125317266	125317268
cg13469311	MnBP	0.000951496	0.000213415	8.25584e-06	no	chr4	128288446	128288448
cg20407752	cx-MiNP	0.0350406	0.00774187	6.00779e-06	no	chr4	129562129	129562131
cg20407752	oxo-MiNP	0.0288115	0.00610022	2.32369e-06	no	chr4	129562129	129562131
cg12143429	MiBP	-0.0213976	0.0044872	1.85515e-06	no	chr4	134934281	134934283
cg18766918	oh-MPHP	0.00572007	0.00128699	8.80776e-06	no	chr4	142961161	142961163
cg20145617	MiBP	0.0180985	0.00360394	5.11718e-07	no	chr4	143225502	143225504
cg04930925	MEHHP	0.00448853	0.000903304	6.72944e-07	no	chr4	145541480	145541482
cg24719938	MEHP	-0.00580716	0.00126382	4.32899e-06	no	chr4	146241615	146241617
cg25377985	oh-MINCH	0.00720664	0.00140368	2.8347e-07	no	chr4	146946207	146946209
cg25377985	oxo-MINCH	0.00673772	0.00134139	5.08874e-07	no	chr4	146946207	146946209
cg26035844	MBzP	0.00512057	0.00103612	7.72951e-07	no	chr4	148145762	148145764
cg02140579	MBzP	0.0170921	0.00383075	8.12717e-06	no	chr4	158170684	158170686
cg01539948	cx-MiNP	-0.0133156	0.00258321	2.54049e-07	no	chr4	173506335	173506337
cg01539948	oxo-MiNP	-0.0119948	0.00213682	1.98426e-08	yes	chr4	173506335	173506337
cg11069125	oh-MPHP	-0.00217599	0.000453776	1.6244e-06	no	chr4	176277748	176277750
cg13036627	cx-MiNP	-0.00123011	0.00027357	6.90785e-06	no	chr4	184734548	184734550
cg25999637	cx-MiNP	-0.00226647	0.000505732	7.40949e-06	no	chr4	185504542	185504544
cg25999637	oxo-MiNP	-0.00189275	0.000405139	2.98482e-06	no	chr4	185504542	185504544
cg07751608	oxo-MINCH	-0.0372585	0.00807475	3.94626e-06	no	chr4	187650157	187650159
cg22482069	MiBP	0.0156333	0.00344733	5.76325e-06	no	chr5	1076925	1076927
cg00811166	MnBP	0.0165559	0.00321977	2.71882e-07	no	chr5	1288453	1288455
cg15812115	oxo-MINCH	-0.0424301	0.00908593	3.01389e-06	no	chr5	2095241	2095243
cg11329678	MBzP	0.00210309	0.000449724	2.9196e-06	no	chr5	2165307	2165309
cg00951599	MEHP	-0.0136724	0.00300959	5.54696e-06	no	chr5	2683854	2683856
cg00951599	oxo-MINCH	-0.0157309	0.00348262	6.27322e-06	no	chr5	2683854	2683856
cg20009810	oxo-MiNP	-0.00882129	0.00193565	5.18244e-06	no	chr5	3537100	3537102
cg15043113	MEHHP	-0.035951	0.00786786	4.89252e-06	no	chr5	3790572	3790574
cg18883220	MEOHP	-0.0167761	0.00358892	2.94777e-06	no	chr5	10629241	10629243
cg06742628	MECPP	-0.0052375	0.00111279	2.5185e-06	no	chr5	16886314	16886316
cg05574272	oh-MPHP	-0.0283436	0.00614677	4.0046e-06	no	chr5	33938107	33938109
cg16305037	MEHHP	0.000835666	0.000172857	1.33518e-06	no	chr5	37370979	37370981
cg16305037	MEOHP	0.000845787	0.000182203	3.45024e-06	no	chr5	37370979	37370981
cg26817092	MEHP	-0.00878101	0.00194037	6.02719e-06	no	chr5	40672702	40672704
cg17838359	oxo-MiNP	-0.00483571	0.00105532	4.60102e-06	no	chr5	53485070	53485072
cg23984491	MiBP	0.003444	0.00072785	2.22595e-06	no	chr5	55604669	55604671
cg06460866	oxo-MiNP	0.0022316	0.000439651	3.85789e-07	no	chr5	57837998	57838000
cg07034329	MnBP	0.0289017	0.00562041	2.71417e-07	no	chr5	66828566	66828568
cg17760391	MnBP	0.022156	0.00481858	4.26493e-06	no	chr5	66828672	66828674
cg13695535	MnBP	0.0187239	0.00412638	5.68958e-06	no	chr5	66828774	66828776
cg27116842	oxo-MiNP	-0.000911409	0.000206085	9.75649e-06	no	chr5	67004674	67004676
cg22592475	MiBP	-0.0172964	0.00390786	9.5973e-06	no	chr5	68251505	68251507
cg19438790	MBzP	-0.00119493	0.00019883	1.85708e-09	yes	chr5	78604198	78604200
cg12646931	cx-MiNP	-0.00074031	0.000162007	4.886e-06	no	chr5	90474759	90474761
cg23645943	cx-MiNP	0.000723742	0.000157363	4.2413e-06	no	chr5	94076179	94076181
cg06412045	MEP	0.00470081	0.000878617	8.78368e-08	no	chr5	97297261	97297263
cg02329767	MECPP	0.000784666	0.000151458	2.21011e-07	no	chr5	111512989	111512991
cg02329767	MEHHP	0.000644284	0.000132019	1.05952e-06	no	chr5	111512989	111512991
cg02329767	MEOHP	0.000668048	0.000129319	2.39277e-07	no	chr5	111512989	111512991
cg14071179	oxo-MiNP	0.0152008	0.00323107	2.54422e-06	no	chr5	123099385	123099387
cg01196322	MEHHP	0.0111337	0.00238139	2.93536e-06	no	chr5	123099506	123099508
cg01196322	MEOHP	0.0112974	0.00242979	3.32696e-06	no	chr5	123099506	123099508
cg13202861	MEOHP	-0.0109219	0.00233828	2.99863e-06	no	chr5	125036798	125036800
cg26107055	MnBP	-0.00840479	0.00179947	3.00185e-06	no	chr5	126359994	126359996
cg08589600	MnBP	0.00346603	0.000704714	8.7276e-07	no	chr5	127314044	127314046
cg02252421	MnBP	-0.0160256	0.00353633	5.85044e-06	no	chr5	128578961	128578963
cg05026773	oxo-MiNP	-0.00684559	0.00152754	7.41398e-06	no	chr5	132181862	132181864
cg05664871	oxo-MiNP	-0.007764	0.0016777	3.69649e-06	no	chr5	133323123	133323125
cg19640770	MnBP	-0.0145121	0.00286852	4.21262e-07	no	chr5	135131944	135131946
cg11323986	MnBP	-0.00989303	0.00214319	3.91169e-06	no	chr5	135217734	135217736
cg00867339	oxo-MINCH	0.000411599	8.82372e-05	3.09086e-06	no	chr5	138178703	138178705
cg23952210	MnBP	-0.00570531	0.0012077	2.31134e-06	no	chr5	139485880	139485882
cg25555748	MEHP	-0.00596033	0.00125472	2.03092e-06	no	chr5	139965230	139965232
cg04188241	oh-MPHP	0.00603376	0.00115204	1.62817e-07	no	chr5	143207027	143207029
cg27543327	cx-MiNP	-0.00672261	0.00123567	5.31393e-08	yes	chr5	149221520	149221522
cg27543327	oxo-MiNP	-0.00583743	0.00117619	6.94072e-07	no	chr5	149221520	149221522
cg12727795	MnBP	-0.00848158	0.0019164	9.60955e-06	no	chr5	150156131	150156133
cg03111114	MnBP	-0.0079234	0.00177326	7.88511e-06	no	chr5	150506622	150506624
cg00582909	MnBP	-0.0014724	0.000332558	9.53365e-06	no	chr5	151753794	151753796
cg03158581	MBzP	0.0205801	0.00446216	3.98561e-06	no	chr5	154479255	154479257
cg11308046	MECPP	-0.00790064	0.00169995	3.35884e-06	no	chr5	154803328	154803330
cg11308046	MEHHP	-0.00711684	0.00137417	2.23061e-07	no	chr5	154803328	154803330
cg11308046	MEOHP	-0.00748506	0.00144249	2.11445e-07	no	chr5	154803328	154803330
cg16914866	MiBP	0.0283139	0.00541548	1.71055e-07	no	chr5	156202012	156202014
cg22446998	MiBP	0.0459773	0.0103445	8.8044e-06	no	chr5	156274808	156274810
cg22285295	MiBP	0.0434675	0.0090689	1.64286e-06	no	chr5	156325848	156325850
cg02172010	MiBP	0.0299968	0.00644996	3.30822e-06	no	chr5	156325926	156325928
cg13357714	MiBP	0.0279609	0.00543578	2.69152e-07	no	chr5	156380602	156380604
cg02658778	MiBP	0.0344094	0.00737742	3.09902e-06	no	chr5	156396973	156396975
cg11139446	MiBP	0.03715	0.00823287	6.4099e-06	no	chr5	156411511	156411513
cg26439139	MiBP	0.0397301	0.00777207	3.18932e-07	no	chr5	156497775	156497777
cg19730422	MiBP	0.00730047	0.00161217	5.9449e-06	no	chr5	157291550	157291552
cg10892819	MnBP	0.00701736	0.00158542	9.59172e-06	no	chr5	159463561	159463563
cg00220369	MnBP	0.013327	0.00283881	2.67171e-06	no	chr5	161685656	161685658
cg02505121	MEOHP	-0.0208254	0.00469913	9.34668e-06	no	chr5	168765078	168765080
cg04906629	MECPP	-0.0146689	0.00310116	2.24356e-06	no	chr5	172724588	172724590
cg04906629	MEHHP	-0.0119836	0.00252594	2.0933e-06	no	chr5	172724588	172724590
cg04906629	MEHP	-0.00926291	0.0020161	4.33858e-06	no	chr5	172724588	172724590
cg04906629	MEOHP	-0.0126009	0.00239066	1.35782e-07	no	chr5	172724588	172724590
cg02732130	MECPP	-0.0182453	0.00354048	2.55908e-07	no	chr5	173143955	173143957
cg02732130	MEHHP	-0.0137583	0.00305065	6.48403e-06	no	chr5	173143955	173143957
cg02732130	MEHP	-0.0104361	0.00205202	3.66135e-07	no	chr5	173143955	173143957
cg02732130	MEOHP	-0.0140087	0.00310855	6.59052e-06	no	chr5	173143955	173143957
cg13180539	MEHP	-0.00891862	0.00177957	5.39598e-07	no	chr5	173395459	173395461
cg22168885	MEHP	-0.00528085	0.00107562	9.1275e-07	no	chr5	173469488	173469490
cg26741638	MEHP	-0.0128927	0.00270374	1.85619e-06	no	chr5	173538813	173538815
cg22988198	oh-MINCH	0.0109746	0.00225664	1.15482e-06	no	chr5	175878789	175878791
cg09861346	MBzP	0.00251481	0.00055285	5.39518e-06	no	chr5	176610508	176610510
cg19589060	MnBP	0.020259	0.00452213	7.4653e-06	no	chr5	176899514	176899516
cg14548104	oxo-MINCH	-0.00572971	0.00123963	3.79881e-06	no	chr5	178143541	178143543
cg25198654	MEHHP	-0.00285655	0.000643101	8.91901e-06	no	chr5	181170280	181170282
cg15570464	oh-MPHP	-0.016989	0.00380364	7.95041e-06	no	chr6	1521851	1521853
cg05612654	MEHHP	-0.0136314	0.00279144	1.04322e-06	no	chr6	2375660	2375662
cg05612654	MEOHP	-0.0136906	0.00284571	1.50201e-06	no	chr6	2375660	2375662
cg13420934	oh-MINCH	-0.00624757	0.0013808	6.05092e-06	no	chr6	3088588	3088590
cg03416515	cx-MiNP	-0.00400598	0.000814803	8.81051e-07	no	chr6	7698369	7698371
cg01885948	cx-MiNP	-0.00930548	0.00202215	4.18886e-06	no	chr6	13873692	13873694
cg25026140	MEOHP	0.000956904	0.000193135	7.2487e-07	no	chr6	15245873	15245875
cg25505775	MBzP	0.00245737	0.000483282	3.68089e-07	no	chr6	20204406	20204408
cg11837274	MECPP	-0.00459555	0.00100574	4.89335e-06	no	chr6	26033905	26033907
cg12980477	MECPP	0.000941977	0.000184354	3.22828e-07	no	chr6	27188674	27188676
cg12980477	MEHHP	0.000713587	0.000151514	2.4806e-06	no	chr6	27188674	27188676
cg12980477	MEOHP	0.000727731	0.000138211	1.39905e-07	no	chr6	27188674	27188676
cg10731768	oh-MINCH	0.00169276	0.00027648	9.20938e-10	yes	chr6	27694445	27694447
cg10731768	oxo-MINCH	0.00144436	0.000261914	3.49546e-08	yes	chr6	27694445	27694447
cg01042424	MECPP	0.0223819	0.00492946	5.61369e-06	no	chr6	28531613	28531615
cg01042424	MEHHP	0.0184959	0.00410181	6.50711e-06	no	chr6	28531613	28531615
cg01042424	MEOHP	0.0189776	0.00420507	6.3909e-06	no	chr6	28531613	28531615
cg06612023	MEHP	-0.00236364	0.000530739	8.44873e-06	no	chr6	28635629	28635631
cg15416661	oh-MINCH	-0.00266192	0.000601286	9.55313e-06	no	chr6	28758011	28758013
cg02373484	oh-MPHP	-0.00341095	0.0007168	1.94957e-06	no	chr6	29663449	29663451
cg20965815	oh-MPHP	0.0105382	0.00237528	9.13885e-06	no	chr6	30951735	30951737
cg21834739	MEP	0.00200445	0.000408626	9.32647e-07	no	chr6	31625218	31625220
cg01785906	MEHP	-0.0185279	0.00370469	5.69766e-07	no	chr6	32097881	32097883
cg15829057	MnBP	-0.00504278	0.00112422	7.2712e-06	no	chr6	32162056	32162058
cg18689504	MEP	-0.0120572	0.00230652	1.7187e-07	no	chr6	32196807	32196809
cg25491704	MnBP	-0.00290702	0.000652817	8.46619e-06	no	chr6	33081101	33081103
cg19182289	cx-MiNP	-0.00226612	0.000481095	2.473e-06	no	chr6	33297608	33297610
cg22660120	MEHHP	-0.00541819	0.00122564	9.83866e-06	no	chr6	33456324	33456326
cg22660120	MEOHP	-0.00542206	0.00119989	6.21956e-06	no	chr6	33456324	33456326
cg23779626	MEHP	-0.00708168	0.00154762	4.74263e-06	no	chr6	33896969	33896971
cg20123931	MnBP	-0.00189809	0.000405809	2.90665e-06	no	chr6	35514314	35514316
cg24295963	MEHP	-0.00554094	0.00117214	2.27634e-06	no	chr6	35713642	35713644
cg25040843	MEP	0.00347418	0.000758236	4.60719e-06	no	chr6	36365369	36365371
cg25832070	MBzP	0.00114606	0.000201104	1.20629e-08	yes	chr6	36615352	36615354
cg00885461	MEP	0.00110399	0.000231603	1.8722e-06	no	chr6	37498024	37498026
cg16726195	MEHHP	-0.0193293	0.00421495	4.52071e-06	no	chr6	37537247	37537249
cg16726195	MEHP	-0.0139724	0.00295127	2.19731e-06	no	chr6	37537247	37537249
cg12612465	MEHP	-0.00988791	0.00167429	3.51083e-09	yes	chr6	37565335	37565337
cg18454510	oh-MINCH	0.0102571	0.00227827	6.72658e-06	no	chr6	40395444	40395446
cg11370110	MEHP	-0.00731646	0.00161619	5.98292e-06	no	chr6	41485418	41485420
cg20235337	oxo-MiNP	-0.000775434	0.000173074	7.45153e-06	no	chr6	43013873	43013875
cg10794973	MEHP	-0.0116154	0.00198088	4.52467e-09	yes	chr6	43724940	43724942
cg26850582	MEHP	-0.00586644	0.00117143	5.50161e-07	no	chr6	43933523	43933525
cg00874377	oh-MPHP	0.020102	0.00451102	8.34274e-06	no	chr6	51604635	51604637
cg20011006	oh-MPHP	0.00306136	0.000627724	1.07749e-06	no	chr6	52396934	52396936
cg02344735	MnBP	0.0283384	0.00639282	9.29979e-06	no	chr6	70954855	70954857
cg06848288	oxo-MiNP	-0.00202998	0.000436394	3.29173e-06	no	chr6	79078855	79078857
cg16253997	MnBP	-0.00391429	0.000868141	6.51879e-06	no	chr6	80106604	80106606
cg14725429	MECPP	0.00245646	0.000551976	8.57484e-06	no	chr6	84029720	84029722
cg14725429	MEHHP	0.00199157	0.0004483	8.89192e-06	no	chr6	84029720	84029722
cg14725429	MEOHP	0.0021829	0.000432891	4.5922e-07	no	chr6	84029720	84029722
cg02431184	MnBP	-0.00739346	0.0015387	1.54743e-06	no	chr6	87915194	87915196
cg05269521	oxo-MiNP	0.0253052	0.00535397	2.28501e-06	no	chr6	89893878	89893880
cg08319130	oh-MINCH	-0.0176715	0.00368593	1.63241e-06	no	chr6	99590476	99590478
cg08319130	oxo-MINCH	-0.0164581	0.00360584	5.01186e-06	no	chr6	99590476	99590478
cg11945415	cx-MiNP	-0.00856845	0.00186863	4.53083e-06	no	chr6	105648584	105648586
cg11945415	oxo-MiNP	-0.00759793	0.00154048	8.13095e-07	no	chr6	105648584	105648586
cg14951955	MEHP	-0.0107291	0.00239074	7.19703e-06	no	chr6	106326073	106326075
cg23215558	MiBP	0.00436132	0.000947512	4.16604e-06	no	chr6	107952881	107952883
cg25782375	cx-MiNP	-0.0100361	0.00212052	2.21397e-06	no	chr6	108121701	108121703
cg08810584	MBzP	0.00043172	9.51956e-05	5.75826e-06	no	chr6	108134067	108134069
cg15561092	oxo-MiNP	-0.000945719	0.00019835	1.86127e-06	no	chr6	111483480	111483482
cg23065185	MEHHP	0.00591695	0.0013311	8.78338e-06	no	chr6	112156128	112156130
cg23065185	MEOHP	0.00605748	0.00130665	3.55389e-06	no	chr6	112156128	112156130
cg04791477	cx-MiNP	-0.00621966	0.00114842	6.10036e-08	yes	chr6	128519253	128519255
cg04791477	oxo-MiNP	-0.00482607	0.000934819	2.43578e-07	no	chr6	128519253	128519255
cg00948880	oh-MPHP	-0.00260151	0.000518276	5.17943e-07	no	chr6	132513366	132513368
cg26953727	MEHHP	0.00252678	0.000475391	1.06562e-07	no	chr6	133855092	133855094
cg26953727	MEOHP	0.00256733	0.000444826	7.85563e-09	yes	chr6	133855092	133855094
cg04692403	oh-MINCH	-0.0211042	0.00452088	3.03914e-06	no	chr6	133889673	133889675
cg04692403	oxo-MINCH	-0.0180904	0.00404956	7.92364e-06	no	chr6	133889673	133889675
cg18893904	MEP	-0.00222898	0.000502858	9.30926e-06	no	chr6	134446741	134446743
cg04947137	MnBP	0.00121984	0.000209714	6.00235e-09	yes	chr6	136250860	136250862
cg12975667	MECPP	0.0061982	0.0013373	3.57192e-06	no	chr6	140572419	140572421
cg12975667	MEOHP	0.00504731	0.00110076	4.53345e-06	no	chr6	140572419	140572421
cg04626451	oh-MPHP	-0.00142475	0.00031349	5.49912e-06	no	chr6	143677829	143677831
cg19640585	MnBP	-0.0046993	0.000917556	3.03046e-07	no	chr6	143753479	143753481
cg27158523	MEHHP	0.000535806	0.000116202	4.00748e-06	no	chr6	149546218	149546220
cg27158523	MEOHP	0.000561287	0.000119397	2.58875e-06	no	chr6	149546218	149546220
cg15542570	MEOHP	0.00369821	0.000794057	3.20291e-06	no	chr6	150253254	150253256
cg19436567	MiBP	0.00134768	0.000299413	6.76103e-06	no	chr6	156778240	156778242
cg14340912	MiBP	0.00390954	0.000880128	8.9122e-06	no	chr6	157119814	157119816
cg14723713	MEHP	-0.0079199	0.00175616	6.48914e-06	no	chr6	159092912	159092914
cg04180668	cx-MiNP	-0.00178048	0.000355627	5.54055e-07	no	chr6	162727870	162727872
cg04230050	MEHP	-0.00710935	0.00148403	1.66314e-06	no	chr6	165731385	165731387
cg01792182	oh-MPHP	-0.00108763	0.000225834	1.46415e-06	no	chr7	816385	816387
cg20054412	MEHHP	-0.00854311	0.00171018	5.8698e-07	no	chr7	1103887	1103889
cg20054412	MEOHP	-0.0081337	0.00181053	7.04135e-06	no	chr7	1103887	1103889
cg23167506	MEHP	-0.0125539	0.00273013	4.2602e-06	no	chr7	1263665	1263667
cg11694987	oxo-MiNP	0.00722234	0.00150581	1.61619e-06	no	chr7	1404220	1404222
cg25510838	MEHP	-0.0103596	0.00209338	7.47059e-07	no	chr7	1520744	1520746
cg25510838	MnBP	-0.0139198	0.00254705	4.62708e-08	yes	chr7	1520744	1520746
cg01547654	MnBP	-0.00267239	0.00056916	2.6618e-06	no	chr7	1566629	1566631
cg06696063	MEHHP	-0.0259039	0.00559627	3.67827e-06	no	chr7	1769722	1769724
cg22348713	MEP	-0.00180276	0.000402175	7.37667e-06	no	chr7	2383787	2383789
cg09424595	MiBP	0.00281655	0.000574518	9.46439e-07	no	chr7	4107697	4107699
cg14845272	MiBP	0.00563922	0.00124866	6.2951e-06	no	chr7	6172849	6172851
cg07343706	cx-MiNP	0.0121735	0.00245549	7.13361e-07	no	chr7	6485361	6485363
cg07343706	oxo-MiNP	0.0092404	0.00192075	1.50316e-06	no	chr7	6485361	6485363
cg24559868	oxo-MiNP	-0.000395141	8.62188e-05	4.58342e-06	no	chr7	7640729	7640731
cg23731304	MnBP	-0.0119445	0.00259125	4.03522e-06	no	chr7	22725790	22725792
cg00309339	MECPP	-0.00296808	0.000658254	6.51252e-06	no	chr7	22854033	22854035
cg00309339	MEHHP	-0.00235209	0.000518677	5.76587e-06	no	chr7	22854033	22854035
cg03456212	MEHP	-0.000539305	0.000117792	4.68401e-06	no	chr7	26864722	26864724
cg04493169	MECPP	0.0349233	0.00737758	2.20451e-06	no	chr7	27872492	27872494
cg18475523	MiBP	-0.0168134	0.00307554	4.58152e-08	yes	chr7	29281903	29281905
cg10626383	MECPP	-0.00449147	0.000837405	8.15999e-08	no	chr7	32490248	32490250
cg10626383	MEHHP	-0.00386968	0.000679022	1.20578e-08	yes	chr7	32490248	32490250
cg10626383	MEOHP	-0.00383586	0.000680556	1.73683e-08	yes	chr7	32490248	32490250
cg10089847	MBzP	0.00087303	0.00019271	5.89084e-06	no	chr7	35037985	35037987
cg02766235	MnBP	-0.00714535	0.00149728	1.82213e-06	no	chr7	36461856	36461858
cg02426324	oxo-MINCH	-0.0030288	0.000652733	3.48102e-06	no	chr7	40640854	40640856
cg15368775	oh-MPHP	0.00448478	0.000987058	5.53068e-06	no	chr7	44159299	44159301
cg08229740	MEHP	-0.00239794	0.000475562	4.59864e-07	no	chr7	51453456	51453458
cg08906298	MnBP	0.0229601	0.00472917	1.20391e-06	no	chr7	53901094	53901096
cg05461105	MEHHP	0.0155415	0.00329733	2.43662e-06	no	chr7	54946200	54946202
cg05246100	MnBP	0.00771828	0.00146833	1.4683e-07	no	chr7	55178581	55178583
cg17576657	cx-MiNP	-0.0068877	0.00143681	1.63687e-06	no	chr7	65983078	65983080
cg12767109	oxo-MiNP	-0.00294711	0.000609858	1.34858e-06	no	chr7	73603405	73603407
cg25130728	MEHP	-0.00945325	0.00181273	1.839e-07	no	chr7	74068722	74068724
cg16955004	MEP	-0.0253177	0.00536029	2.3217e-06	no	chr7	87345034	87345036
cg22510794	MEP	-0.0359776	0.00748131	1.51689e-06	no	chr7	87345427	87345429
cg16063666	MEP	-0.0502076	0.0101176	6.96214e-07	no	chr7	87345516	87345518
cg14001567	MEP	-0.0404072	0.00873773	3.7559e-06	no	chr7	87345521	87345523
cg19642189	MEP	-0.0435484	0.00874375	6.34146e-07	no	chr7	87345530	87345532
cg12969170	MEP	-0.0516708	0.0109833	2.54529e-06	no	chr7	87345580	87345582
cg13595813	MEP	-0.0471189	0.0094131	5.56668e-07	no	chr7	87345605	87345607
cg13338302	MEP	-0.0420648	0.00848236	7.08222e-07	no	chr7	87345639	87345641
cg11252776	MEP	-0.0381477	0.00768481	6.90427e-07	no	chr7	87345644	87345646
cg15652797	MEP	-0.0373321	0.00755134	7.66251e-07	no	chr7	87345674	87345676
cg13741326	MEP	-0.0226483	0.00506856	7.88095e-06	no	chr7	87345927	87345929
cg09159127	oh-MPHP	-0.000974846	0.000211268	3.94506e-06	no	chr7	92527811	92527813
cg05355331	MiBP	0.0166873	0.00347007	1.51748e-06	no	chr7	94697337	94697339
cg05852621	MEOHP	0.00700737	0.00158269	9.53341e-06	no	chr7	95577362	95577364
cg01448276	cx-MiNP	-0.00103606	0.000201248	2.63017e-07	no	chr7	97025469	97025471
cg01448276	oxo-MiNP	-0.000843539	0.000172862	1.06176e-06	no	chr7	97025469	97025471
cg22614400	oxo-MiNP	-0.00403022	0.00086648	3.29933e-06	no	chr7	100689512	100689514
cg03320616	oh-MINCH	-0.00322086	0.000711458	5.97915e-06	no	chr7	101469780	101469782
cg03320616	oxo-MINCH	-0.00329888	0.000590634	2.3326e-08	yes	chr7	101469780	101469782
cg13158604	cx-MiNP	-0.0064893	0.00134468	1.39365e-06	no	chr7	101558119	101558121
cg17334080	MEHHP	-0.0115129	0.00256053	6.91527e-06	no	chr7	102258276	102258278
cg17334080	MEOHP	-0.0122725	0.0026101	2.5772e-06	no	chr7	102258276	102258278
cg02611466	MEHHP	-0.00826868	0.00178453	3.59489e-06	no	chr7	102258426	102258428
cg09816889	oxo-MiNP	-0.00930511	0.00205616	6.02604e-06	no	chr7	105962246	105962248
cg07768388	MEHP	-0.00776269	0.00169043	4.38695e-06	no	chr7	106207194	106207196
cg26635219	oh-MPHP	-0.0348487	0.00714826	1.08737e-06	no	chr7	117479369	117479371
cg01368994	oh-MPHP	0.0135475	0.00288825	2.72448e-06	no	chr7	124843182	124843184
cg00315936	oxo-MINCH	0.00121404	0.000251053	1.32631e-06	no	chr7	127652684	127652686
cg22282131	cx-MiNP	0.00333988	0.000730386	4.81356e-06	no	chr7	127799615	127799617
cg22282131	oxo-MiNP	0.00304343	0.000619663	9.04165e-07	no	chr7	127799615	127799617
cg08558339	MEHP	-0.011356	0.00249691	5.41485e-06	no	chr7	128137526	128137528
cg04840800	MEHP	-0.00818001	0.00166782	9.36196e-07	no	chr7	128206685	128206687
cg09344485	MEHP	-0.0111955	0.00166422	1.72986e-11	yes	chr7	128207440	128207442
cg11364290	MEHP	-0.0100501	0.00208744	1.47532e-06	no	chr7	128207549	128207551
cg04524088	MECPP	-0.0167856	0.00374619	7.43969e-06	no	chr7	128207781	128207783
cg04524088	MEHHP	-0.0145511	0.00280272	2.08306e-07	no	chr7	128207781	128207783
cg04524088	MEHP	-0.0122067	0.00187554	7.59863e-11	yes	chr7	128207781	128207783
cg04524088	MEOHP	-0.0142918	0.00260278	3.99699e-08	yes	chr7	128207781	128207783
cg00309111	MnBP	-0.00667531	0.00135254	7.99911e-07	no	chr7	128266168	128266170
cg22126914	oxo-MiNP	0.000546214	0.000121826	7.34016e-06	no	chr7	128455519	128455521
cg20734154	MBzP	0.00105816	0.000239088	9.60808e-06	no	chr7	129225424	129225426
cg23895204	MBzP	0.000432912	9.65021e-05	7.25606e-06	no	chr7	130205527	130205529
cg07417222	cx-MiNP	-0.0133082	0.00291355	4.93117e-06	no	chr7	135341208	135341210
cg25230344	cx-MiNP	-0.00969379	0.00215588	6.91008e-06	no	chr7	135353857	135353859
cg08686459	MnBP	-0.0052633	0.00117958	8.11999e-06	no	chr7	135686608	135686610
cg12633274	MECPP	-0.00488642	0.000988488	7.67982e-07	no	chr7	138565101	138565103
cg12633274	MEHHP	-0.00430404	0.000834033	2.46275e-07	no	chr7	138565101	138565103
cg12633274	MEHP	-0.00305327	0.000653855	3.01716e-06	no	chr7	138565101	138565103
cg12633274	MEOHP	-0.00406959	0.000778738	1.73333e-07	no	chr7	138565101	138565103
cg03604364	cx-MiNP	-0.00950432	0.00200602	2.15951e-06	no	chr7	140005902	140005904
cg03604364	oxo-MiNP	-0.00847857	0.00154099	3.75459e-08	yes	chr7	140005902	140005904
cg12566467	MBzP	0.00187739	0.000419991	7.81925e-06	no	chr7	140027495	140027497
cg24953956	oxo-MiNP	-0.00634457	0.00135697	2.93174e-06	no	chr7	140533787	140533789
cg15176338	MEOHP	-0.0102432	0.00221672	3.82068e-06	no	chr7	149254468	149254470
cg04671108	oxo-MiNP	-0.0147325	0.00328145	7.13431e-06	no	chr7	151402293	151402295
cg05567511	MBzP	-0.00420436	0.000870995	1.3855e-06	no	chr7	151416673	151416675
cg11892345	oh-MINCH	-0.00248201	0.000557937	8.6453e-06	no	chr7	152894810	152894812
cg18941360	MEOHP	-0.0411128	0.00891666	4.01149e-06	no	chr7	153414983	153414985
cg13994730	MiBP	0.000951126	0.000211865	7.14569e-06	no	chr7	154927711	154927713
cg07023544	MEHP	-0.00320925	0.000713055	6.77272e-06	no	chr7	155752815	155752817
cg24209608	MBzP	-0.0249268	0.00482151	2.342e-07	no	chr7	156582768	156582770
cg04983783	oh-MINCH	-0.0253941	0.00521415	1.11466e-06	no	chr8	978724	978726
cg24124079	MiBP	0.0317016	0.00683806	3.55125e-06	no	chr8	1200339	1200341
cg14718293	oxo-MiNP	-0.00741614	0.00156876	2.27433e-06	no	chr8	6773233	6773235
cg07089660	MEOHP	-0.005733	0.00127849	7.31836e-06	no	chr8	6937639	6937641
cg10800250	MEHP	-0.00684196	0.0013443	3.58791e-07	no	chr8	10613279	10613281
cg01824873	oh-MINCH	-0.0121902	0.00274888	9.22433e-06	no	chr8	10624328	10624330
cg01824873	oxo-MINCH	-0.0114371	0.00250354	4.91561e-06	no	chr8	10624328	10624330
cg14182145	MEHP	-0.0078685	0.00162916	1.36675e-06	no	chr8	10672572	10672574
cg10726486	MEHP	-0.0113898	0.00223294	3.38248e-07	no	chr8	10682910	10682912
cg12027647	MnBP	-0.0100828	0.00199968	4.60214e-07	no	chr8	10715816	10715818
cg07706065	oh-MPHP	0.0103825	0.00226151	4.41235e-06	no	chr8	12729500	12729502
cg15652744	oh-MPHP	-0.0123829	0.00242006	3.10798e-07	no	chr8	19677411	19677413
cg08660439	MnBP	-0.0121749	0.00268389	5.72558e-06	no	chr8	22809244	22809246
cg09098025	MnBP	-0.00764128	0.00169726	6.72746e-06	no	chr8	23243129	23243131
cg09616413	oh-MPHP	0.00107853	0.00023198	3.33151e-06	no	chr8	23483330	23483332
cg07789658	oh-MINCH	-0.00079061	0.000177966	8.89284e-06	no	chr8	23528671	23528673
cg13160058	MBzP	-0.014701	0.00285718	2.67104e-07	no	chr8	26385698	26385700
cg07328417	oh-MPHP	-0.000452738	9.68544e-05	2.94782e-06	no	chr8	28701299	28701301
cg23830290	oh-MPHP	0.00585461	0.00114102	2.88185e-07	no	chr8	30442706	30442708
cg20155550	MEOHP	0.000364127	8.12547e-05	7.41866e-06	no	chr8	33485124	33485126
cg12829118	MEHHP	0.00140945	0.0003007	2.7694e-06	no	chr8	38757288	38757290
cg04472726	MEOHP	0.00223981	0.000481524	3.29527e-06	no	chr8	41528833	41528835
cg26797679	oh-MINCH	0.00380078	0.000793582	1.67282e-06	no	chr8	51667759	51667761
cg26797679	oxo-MINCH	0.0035112	0.00076444	4.36574e-06	no	chr8	51667759	51667761
cg13492337	oxo-MINCH	-0.0110824	0.00248729	8.36587e-06	no	chr8	51809579	51809581
cg14912768	MiBP	-0.00792132	0.0017812	8.70028e-06	no	chr8	60558323	60558325
cg19411952	oh-MPHP	0.0047876	0.00101197	2.23465e-06	no	chr8	61023954	61023956
cg07432242	MEHP	-0.00886139	0.00199946	9.34112e-06	no	chr8	63392004	63392006
cg05538478	MiBP	0.00773555	0.00158629	1.07976e-06	no	chr8	66010124	66010126
cg00468228	oh-MPHP	0.0114882	0.00236757	1.22031e-06	no	chr8	66180326	66180328
cg26930764	MiBP	0.0307457	0.00663272	3.56152e-06	no	chr8	74194739	74194741
cg18000506	cx-MiNP	-0.00414187	0.000785121	1.32425e-07	no	chr8	74337597	74337599
cg06204973	oh-MPHP	-0.000356092	7.62139e-05	2.97886e-06	no	chr8	93916774	93916776
cg06204973	oxo-MiNP	-0.000332883	7.39116e-05	6.67486e-06	no	chr8	93916774	93916776
cg11185991	MnBP	0.0212237	0.00460679	4.08432e-06	no	chr8	97181887	97181889
cg16192717	oh-MPHP	-0.000609511	0.00013293	4.53519e-06	no	chr8	100158298	100158300
cg23865798	cx-MiNP	-0.00864028	0.00190788	5.93386e-06	no	chr8	101335689	101335691
cg14202477	MEHHP	0.00749837	0.00155774	1.48221e-06	no	chr8	101492630	101492632
cg14202477	MEOHP	0.00825221	0.00159711	2.37933e-07	no	chr8	101492630	101492632
cg10066109	oh-MPHP	0.00658238	0.00146651	7.17429e-06	no	chr8	106434918	106434920
cg25448355	MnBP	-0.001734	0.000338959	3.1265e-07	no	chr8	120212559	120212561
cg13501457	oxo-MiNP	-0.013245	0.00298318	9.00045e-06	no	chr8	122985843	122985845
cg24257928	cx-MiNP	-0.0113143	0.0024897	5.50795e-06	no	chr8	125529119	125529121
cg17477578	MEHHP	0.00275839	0.000601008	4.44096e-06	no	chr8	128540667	128540669
cg27386988	MnBP	-0.0034637	0.000746102	3.44384e-06	no	chr8	130091925	130091927
cg14587704	MnBP	-0.0141697	0.00302296	2.76745e-06	no	chr8	133558284	133558286
cg17962854	MnBP	-0.0141805	0.00316694	7.54649e-06	no	chr8	133568799	133568801
cg03607644	MnBP	-0.0157542	0.00314259	5.35525e-07	no	chr8	133667392	133667394
cg26824564	MEHP	-0.012849	0.00249747	2.67815e-07	no	chr8	141131384	141131386
cg16477213	MECPP	-0.00940568	0.00190235	7.64375e-07	no	chr8	141392715	141392717
cg16477213	MEHHP	-0.00755321	0.00157806	1.6981e-06	no	chr8	141392715	141392717
cg16477213	MEHP	-0.00589601	0.00126365	3.07362e-06	no	chr8	141392715	141392717
cg16477213	MEOHP	-0.00760527	0.00163732	3.40143e-06	no	chr8	141392715	141392717
cg25459800	oxo-MiNP	0.00525654	0.00117633	7.87407e-06	no	chr8	142501016	142501018
cg05062418	cx-MiNP	-0.00203901	0.000410969	6.99575e-07	no	chr8	142989362	142989364
cg07557903	oxo-MiNP	-0.00400695	0.00075773	1.23589e-07	no	chr8	143518474	143518476
cg20845050	oxo-MiNP	-0.00223194	0.000464292	1.53071e-06	no	chr8	144828280	144828282
cg10830050	cx-MiNP	-0.000381121	7.6113e-05	5.51954e-07	no	chr9	6413264	6413266
cg02241615	MECPP	-0.00724755	0.00147402	8.79416e-07	no	chr9	33928838	33928840
cg02241615	MEHHP	-0.0061074	0.00125637	1.16706e-06	no	chr9	33928838	33928840
cg02241615	MEHP	-0.00493557	0.000858596	9.0085e-09	yes	chr9	33928838	33928840
cg02241615	MEOHP	-0.00660763	0.0012392	9.70475e-08	no	chr9	33928838	33928840
cg21211866	oxo-MiNP	-0.000859771	0.000179925	1.76616e-06	no	chr9	35111729	35111731
cg10420797	MiBP	0.0182722	0.00379749	1.49682e-06	no	chr9	73079354	73079356
cg02981041	MEHHP	-0.0146433	0.00321522	5.25459e-06	no	chr9	87975679	87975681
cg15091284	MEHP	-0.00656661	0.00130546	4.90207e-07	no	chr9	93904987	93904989
cg03534058	MiBP	0.0013695	0.000291105	2.54513e-06	no	chr9	96619076	96619078
cg23964386	MnBP	0.00198016	0.00040264	8.74522e-07	no	chr9	111599968	111599970
cg14631486	MiBP	0.0216353	0.0043692	7.35397e-07	no	chr9	115367573	115367575
cg02554246	oh-MPHP	-0.00119819	0.000264681	5.98524e-06	no	chr9	117415192	117415194
cg07179503	MnBP	-0.00185029	0.000343503	7.18252e-08	yes	chr9	121157741	121157743
cg14485923	oh-MPHP	-0.00716359	0.00102122	2.30358e-12	yes	chr9	121285218	121285220
cg14485923	oxo-MiNP	-0.00499024	0.00109762	5.45692e-06	no	chr9	121285218	121285220
cg05731491	cx-MiNP	0.00107703	0.000236793	5.40584e-06	no	chr9	122880723	122880725
cg02127958	oh-MPHP	-0.000832494	0.000170052	9.80485e-07	no	chr9	122905361	122905363
cg17478752	cx-MiNP	-0.00973663	0.00205938	2.26811e-06	no	chr9	124104584	124104586
cg17478752	oxo-MiNP	-0.00862345	0.00179078	1.46858e-06	no	chr9	124104584	124104586
cg25452068	MiBP	0.00476632	0.00107894	9.98079e-06	no	chr9	124256314	124256316
cg02158065	MEHHP	0.0123438	0.00247907	6.3849e-07	no	chr9	127755199	127755201
cg02158065	MEOHP	0.0117715	0.00261245	6.60917e-06	no	chr9	127755199	127755201
cg14522718	MiBP	0.00195055	0.000400116	1.08823e-06	no	chr9	128106594	128106596
cg14146148	MEHHP	-0.0104936	0.00235738	8.5325e-06	no	chr9	128539843	128539845
cg16811472	oh-MPHP	0.00199032	0.000420613	2.22358e-06	no	chr9	128825262	128825264
cg11951054	MnBP	-0.0119595	0.002599	4.19295e-06	no	chr9	129243132	129243134
cg13789147	MEHHP	0.00177552	0.000366992	1.31136e-06	no	chr9	129557877	129557879
cg13789147	MEOHP	0.0016373	0.000361236	5.82937e-06	no	chr9	129557877	129557879
cg09135913	MEOHP	-0.00300489	0.00067127	7.59038e-06	no	chr9	129596329	129596331
cg16787643	cx-MiNP	-0.00625594	0.00138338	6.11986e-06	no	chr9	131289545	131289547
cg10961914	oh-MINCH	-0.0153746	0.00336339	4.85051e-06	no	chr9	132826965	132826967
cg01599781	MEHHP	-0.00976014	0.00208398	2.82136e-06	no	chr9	133527471	133527473
cg22051242	MECPP	-0.0215077	0.00482155	8.16708e-06	no	chr9	133528639	133528641
cg22051242	MEHHP	-0.0197783	0.00404726	1.02469e-06	no	chr9	133528639	133528641
cg22051242	MEOHP	-0.0192874	0.00427651	6.4805e-06	no	chr9	133528639	133528641
cg02170810	oxo-MiNP	-0.0102183	0.00228383	7.67062e-06	no	chr9	133528961	133528963
cg13699121	MECPP	-0.0264809	0.00598875	9.78941e-06	no	chr9	133530896	133530898
cg13699121	MEHHP	-0.022177	0.00496927	8.08829e-06	no	chr9	133530896	133530898
cg13699121	MEOHP	-0.0236203	0.00493413	1.69184e-06	no	chr9	133530896	133530898
cg10341169	MECPP	-0.026384	0.00540259	1.04175e-06	no	chr9	133550885	133550887
cg10341169	MEHHP	-0.0239539	0.00413343	6.82562e-09	yes	chr9	133550885	133550887
cg10341169	MEOHP	-0.0252852	0.00417121	1.34565e-09	yes	chr9	133550885	133550887
cg23991002	MEHHP	-0.00561465	0.00118191	2.02942e-06	no	chr9	133580918	133580920
cg02490659	MEHHP	-0.0128005	0.00275149	3.28393e-06	no	chr9	133584566	133584568
cg02490659	MEHP	-0.00957898	0.00204876	2.93225e-06	no	chr9	133584566	133584568
cg27159967	cx-MiNP	-0.0139613	0.00288328	1.2844e-06	no	chr9	133673977	133673979
cg02722862	MEHHP	-0.0125433	0.00268769	3.05707e-06	no	chr9	134522290	134522292
cg02722862	MEOHP	-0.0126631	0.00267836	2.26836e-06	no	chr9	134522290	134522292
cg03518098	MEHP	-0.00795698	0.00179406	9.1994e-06	no	chr9	135280965	135280967
cg15927677	oh-MINCH	-0.0306505	0.00616869	6.7396e-07	no	chr9	135987700	135987702
cg15927677	oxo-MINCH	-0.0270835	0.00611486	9.46145e-06	no	chr9	135987700	135987702
cg21170304	oh-MINCH	-0.0305701	0.00563799	5.88841e-08	yes	chr9	135987756	135987758
cg21170304	oxo-MINCH	-0.0255739	0.00557078	4.41719e-06	no	chr9	135987756	135987758
cg14203417	oh-MINCH	-0.0291063	0.00541134	7.49968e-08	no	chr9	136005180	136005182
cg14203417	oxo-MINCH	-0.0251275	0.00540904	3.39308e-06	no	chr9	136005180	136005182
cg09631447	oh-MINCH	-0.031924	0.00682191	2.87394e-06	no	chr9	136005981	136005983
cg02134606	oh-MINCH	-0.0251067	0.0052702	1.89889e-06	no	chr9	136009694	136009696
cg21508025	oh-MINCH	-0.031193	0.00659034	2.21077e-06	no	chr9	136020310	136020312
cg14155972	oh-MINCH	-0.015062	0.0032267	3.04255e-06	no	chr9	136098977	136098979
cg14292220	oh-MINCH	-0.0280256	0.0058689	1.79459e-06	no	chr9	136100001	136100003
cg14292220	oxo-MINCH	-0.0263279	0.00588388	7.65575e-06	no	chr9	136100001	136100003
cg24050415	MEHP	-0.0128655	0.00264605	1.16128e-06	no	chr9	136149991	136149993
cg13649309	oxo-MINCH	-0.00991896	0.00223992	9.49913e-06	no	chr9	136175400	136175402
cg14397120	oxo-MINCH	-0.0166697	0.00370053	6.6477e-06	no	chr9	136264408	136264410
cg13598317	MEHP	-0.0167512	0.00368199	5.37752e-06	no	chr9	136344042	136344044
cg21179618	MnBP	-0.0171729	0.00357789	1.58879e-06	no	chr9	136530189	136530191
cg09073701	MnBP	-0.00890978	0.00198272	6.99877e-06	no	chr9	136531832	136531834
cg14091497	MEOHP	-0.017546	0.00395888	9.33311e-06	no	chr9	136536295	136536297
cg17386237	MEHHP	-0.0174352	0.00360914	1.35949e-06	no	chr9	136607769	136607771
cg17386237	MEHP	-0.013139	0.00286335	4.46101e-06	no	chr9	136607769	136607771
cg13936383	MEHP	-0.00898083	0.00195973	4.59039e-06	no	chr9	136633717	136633719
cg14334460	MEHHP	-0.00731105	0.00153636	1.94867e-06	no	chr9	137452446	137452448
cg17314894	oh-MINCH	-0.012029	0.00254941	2.37763e-06	no	chr10	3054536	3054538
cg17314894	oxo-MINCH	-0.0106391	0.00237268	7.32591e-06	no	chr10	3054536	3054538
cg03216580	MEHHP	0.0157391	0.00350051	6.91664e-06	no	chr10	3776164	3776166
cg03216580	MEOHP	0.0170208	0.00382065	8.39177e-06	no	chr10	3776164	3776166
cg14550145	oh-MPHP	0.000673471	0.000150999	8.19219e-06	no	chr10	7576510	7576512
cg22782712	MnBP	0.0482098	0.0105188	4.57937e-06	no	chr10	9878214	9878216
cg22959742	cx-MiNP	-0.00655647	0.00118896	3.49897e-08	yes	chr10	13871930	13871932
cg11753158	oh-MPHP	-0.0324582	0.00672285	1.37879e-06	no	chr10	22253065	22253067
cg09113141	MiBP	-0.00138594	0.000304673	5.39178e-06	no	chr10	23440317	23440319
cg06900806	cx-MiNP	-0.000765408	0.000171615	8.19522e-06	no	chr10	26860892	26860894
cg23981016	MnBP	0.00111592	0.000216853	2.66096e-07	no	chr10	31031786	31031788
cg06223926	MEP	-0.00995659	0.00211071	2.39136e-06	no	chr10	33337593	33337595
cg02253552	oh-MPHP	0.00973097	0.00216669	7.08309e-06	no	chr10	37858764	37858766
cg00626412	oh-MPHP	-0.0160971	0.00357903	6.87149e-06	no	chr10	43700007	43700009
cg25656283	MEOHP	-0.00301845	0.000619534	1.10401e-06	no	chr10	49525149	49525151
cg09906751	cx-MiNP	-0.00148256	0.000225583	4.96017e-11	yes	chr10	62374123	62374125
cg03072035	oh-MPHP	0.003491	0.000696509	5.3827e-07	no	chr10	71316906	71316908
cg08293528	cx-MiNP	-0.00297238	0.000664661	7.74861e-06	no	chr10	71805930	71805932
cg09395499	MECPP	-0.00328835	0.000738032	8.36738e-06	no	chr10	72654548	72654550
cg09395499	MEHHP	-0.00248338	0.000545025	5.20265e-06	no	chr10	72654548	72654550
cg09395499	MEOHP	-0.002745	0.000587203	2.94385e-06	no	chr10	72654548	72654550
cg26914296	MEHP	-0.00549562	0.00124292	9.80039e-06	no	chr10	72913464	72913466
cg10219840	oh-MPHP	-0.00090173	0.000192748	2.8929e-06	no	chr10	73414180	73414182
cg21965697	MEHP	-0.0065335	0.00144896	6.51038e-06	no	chr10	75099035	75099037
cg12703333	oxo-MiNP	-0.00699835	0.00153305	4.99501e-06	no	chr10	75202789	75202791
cg19844350	MnBP	-0.00920087	0.00164557	2.2538e-08	yes	chr10	77613631	77613633
cg19836471	MEOHP	-0.0134544	0.00301758	8.24642e-06	no	chr10	77878349	77878351
cg21452633	MEHHP	0.00220455	0.000443349	6.60934e-07	no	chr10	89062305	89062307
cg21452633	MEOHP	0.00211813	0.000457265	3.61836e-06	no	chr10	89062305	89062307
cg03417182	MECPP	0.00557283	0.00105561	1.29702e-07	no	chr10	95361483	95361485
cg03417182	MEHHP	0.00475777	0.000866444	3.99352e-08	yes	chr10	95361483	95361485
cg03417182	MEOHP	0.00447479	0.000849804	1.39676e-07	no	chr10	95361483	95361485
cg14871770	MEP	0.00361175	0.000763771	2.25802e-06	no	chr10	96658621	96658623
cg15047669	MECPP	0.000998936	0.00021383	2.98802e-06	no	chr10	100680944	100680946
cg15047669	MEHHP	0.000857458	0.000167965	3.3082e-07	no	chr10	100680944	100680946
cg15047669	MEOHP	0.000883294	0.000160501	3.72634e-08	yes	chr10	100680944	100680946
cg00112211	oh-MPHP	0.00371656	0.000732369	3.88091e-07	no	chr10	112907263	112907265
cg00112211	oxo-MiNP	0.00306049	0.000675788	5.93258e-06	no	chr10	112907263	112907265
cg05360770	oxo-MiNP	-0.00778564	0.00174582	8.21178e-06	no	chr10	113773681	113773683
cg23581650	MnBP	-0.010007	0.00216891	3.95328e-06	no	chr10	118792381	118792383
cg11940702	MEHHP	-0.0271444	0.00581883	3.08742e-06	no	chr10	120329050	120329052
cg27003782	oh-MPHP	-0.0182582	0.00394009	3.58754e-06	no	chr10	123891874	123891876
cg15794873	oxo-MiNP	-0.00255002	0.000555924	4.49675e-06	no	chr10	125370804	125370806
cg27576683	cx-MiNP	-0.00178825	0.00040044	7.98075e-06	no	chr10	128150511	128150513
cg17176064	MEHP	-0.0162018	0.00365555	9.33166e-06	no	chr10	128292015	128292017
cg02217176	MECPP	-0.0277858	0.00622075	7.94627e-06	no	chr10	131224443	131224445
cg04886248	oh-MPHP	-0.0116948	0.0026409	9.49717e-06	no	chr10	131496818	131496820
cg11702613	MEHP	-0.00484876	0.00109363	9.26629e-06	no	chr10	132731503	132731505
cg22814801	MEHHP	-0.00694369	0.00148738	3.03547e-06	no	chr10	132744738	132744740
cg22814801	MEOHP	-0.00750729	0.00155508	1.38206e-06	no	chr10	132744738	132744740
cg27390229	oh-MPHP	-0.0267904	0.00512666	1.73494e-07	no	chr10	132859412	132859414
cg15514558	MEHHP	-0.013296	0.00297549	7.87625e-06	no	chr10	133009982	133009984
cg16309350	MnBP	-0.0437665	0.00905496	1.34198e-06	no	chr10	133170162	133170164
cg04164047	MEHP	-0.0150181	0.0028297	1.11261e-07	no	chr11	257186	257188
cg23369017	oh-MPHP	-0.000572938	0.000124616	4.27338e-06	no	chr11	507005	507007
cg01436586	oh-MPHP	0.00156115	0.000338822	4.07379e-06	no	chr11	534268	534270
cg19974879	oh-MPHP	0.00129619	0.000265942	1.0938e-06	no	chr11	611691	611693
cg13512138	MEHP	0.0082586	0.00154589	9.17792e-08	no	chr11	910253	910255
cg27020953	MEOHP	-0.0197556	0.00424893	3.32655e-06	no	chr11	1102546	1102548
cg00502746	MEHHP	-0.00737095	0.00149966	8.87474e-07	no	chr11	1694762	1694764
cg26473272	MiBP	0.00872564	0.00162534	7.93995e-08	no	chr11	1835037	1835039
cg07049086	MnBP	-0.00211143	0.000429762	8.96844e-07	no	chr11	1874394	1874396
cg05134240	MECPP	-0.00707178	0.00141925	6.26815e-07	no	chr11	1933792	1933794
cg05134240	MEHP	-0.00434218	0.000824541	1.39291e-07	no	chr11	1933792	1933794
cg10113191	MiBP	0.00667714	0.00150044	8.58262e-06	no	chr11	1953101	1953103
cg04006194	MEHP	-0.0107662	0.00174221	6.42458e-10	yes	chr11	2313822	2313824
cg01813040	oxo-MINCH	0.00082474	0.000179499	4.33448e-06	no	chr11	6683518	6683520
cg20283033	MiBP	0.0105394	0.00207639	3.85824e-07	no	chr11	7575676	7575678
cg13421019	MiBP	0.0101078	0.00207719	1.13815e-06	no	chr11	7576261	7576263
cg03253477	MBzP	-0.00779646	0.00163499	1.85592e-06	no	chr11	7647540	7647542
cg20574381	oh-MPHP	0.00232321	0.000482416	1.46623e-06	no	chr11	8733503	8733505
cg19046695	MEHHP	-0.0185758	0.00386989	1.586e-06	no	chr11	12269846	12269848
cg19046695	MEOHP	-0.0164945	0.00372087	9.29459e-06	no	chr11	12269846	12269848
cg00662943	MEHP	-0.00692591	0.00136824	4.15067e-07	no	chr11	17764909	17764911
cg06218688	cx-MiNP	-0.0161688	0.00347972	3.3747e-06	no	chr11	19777882	19777884
cg08125679	MEHHP	-0.0565011	0.0123313	4.60737e-06	no	chr11	24386957	24386959
cg20512711	oxo-MINCH	-0.00815813	0.00181232	6.74799e-06	no	chr11	31819976	31819978
cg22083582	MEHHP	-0.00921697	0.00201509	4.78554e-06	no	chr11	32138180	32138182
cg07716052	MnBP	0.0215781	0.00450166	1.63996e-06	no	chr11	32433201	32433203
cg25505610	cx-MiNP	-0.000710975	0.000159576	8.37313e-06	no	chr11	32583637	32583639
cg04673894	MnBP	-0.00765613	0.0016839	5.44992e-06	no	chr11	34161798	34161800
cg00317764	MEHP	-0.0100192	0.00194292	2.51224e-07	no	chr11	35050189	35050191
cg21818891	MEHHP	0.00307621	0.000631084	1.09096e-06	no	chr11	35289369	35289371
cg26677322	MiBP	-0.0588087	0.0130339	6.42238e-06	no	chr11	44957092	44957094
cg27266155	MEHP	-0.00939683	0.00200956	2.9244e-06	no	chr11	45078549	45078551
cg19867993	oxo-MiNP	0.00109697	0.000199843	4.03908e-08	yes	chr11	57569254	57569256
cg06339248	cx-MiNP	0.00181394	0.000343852	1.32504e-07	no	chr11	57668330	57668332
cg06339248	oxo-MiNP	0.00136939	0.00028964	2.2687e-06	no	chr11	57668330	57668332
cg00475085	MEHP	-0.00327171	0.000699733	2.93023e-06	no	chr11	60907000	60907002
cg27006547	cx-MiNP	-0.002213	0.000483302	4.67385e-06	no	chr11	62839036	62839038
cg16351441	cx-MiNP	-0.022536	0.00439923	3.01168e-07	no	chr11	63290119	63290121
cg01209723	MiBP	0.0140757	0.00305407	4.04934e-06	no	chr11	63564870	63564872
cg10713715	MEOHP	-0.00752521	0.00153072	8.82702e-07	no	chr11	63766183	63766185
cg10713715	MnBP	-0.00575475	0.00123479	3.15445e-06	no	chr11	63766183	63766185
cg02661829	MEOHP	-0.01692	0.00380706	8.81532e-06	no	chr11	64034931	64034933
cg10344135	MECPP	0.00832735	0.00173947	1.6905e-06	no	chr11	65353479	65353481
cg02520768	MEP	0.00114439	0.000222102	2.56945e-07	no	chr11	66268013	66268015
cg08181642	MiBP	0.00513245	0.00106668	1.49704e-06	no	chr11	66368152	66368154
cg02542872	MEOHP	-0.00051996	0.000113028	4.21944e-06	no	chr11	70423398	70423400
cg23638849	MEOHP	-0.00853939	0.0018997	6.95292e-06	no	chr11	70631078	70631080
cg14210875	MEHP	-0.00585745	0.00132579	9.95822e-06	no	chr11	72658110	72658112
cg20706162	MECPP	-0.0168273	0.00348669	1.39208e-06	no	chr11	73453855	73453857
cg20706162	MEHP	-0.00895824	0.00185347	1.34342e-06	no	chr11	73453855	73453857
cg20706162	MEOHP	-0.0144399	0.00306567	2.47499e-06	no	chr11	73453855	73453857
cg07115519	MEHP	-0.00799611	0.00175623	5.28885e-06	no	chr11	76193139	76193141
cg18338296	MECPP	0.00519867	0.000969917	8.3263e-08	no	chr11	78063997	78063999
cg18338296	MEHHP	0.00402019	0.000826588	1.1527e-06	no	chr11	78063997	78063999
cg25783326	cx-MiNP	-0.00745727	0.00164212	5.5921e-06	no	chr11	79270823	79270825
cg02869963	oxo-MINCH	0.00051636	0.000108698	2.02996e-06	no	chr11	85811391	85811393
cg19435774	MnBP	0.0377717	0.00796406	2.1082e-06	no	chr11	89065146	89065148
cg13007967	MnBP	0.00464203	0.00101412	4.70763e-06	no	chr11	94101225	94101227
cg16745952	MEHHP	0.000272244	5.74262e-05	2.12914e-06	no	chr11	99020934	99020936
cg16745952	MEHP	0.000203561	4.33533e-05	2.66086e-06	no	chr11	99020934	99020936
cg16745952	MEOHP	0.000283081	5.79711e-05	1.04412e-06	no	chr11	99020934	99020936
cg00032703	cx-MiNP	-0.00960283	0.00202396	2.08951e-06	no	chr11	102458782	102458784
cg15307022	oxo-MiNP	-0.0063425	0.00126216	5.03141e-07	no	chr11	108804559	108804561
cg15943751	MEHP	-0.00910103	0.00173025	1.44086e-07	no	chr11	111448737	111448739
cg15943751	MEOHP	-0.0115467	0.002594	8.53462e-06	no	chr11	111448737	111448739
cg18248586	MEHP	-0.0104609	0.00228258	4.58523e-06	no	chr11	113458303	113458305
cg20472283	MEHP	-0.00819708	0.00181149	6.038e-06	no	chr11	115693200	115693202
cg06161723	oxo-MiNP	-0.0065711	0.00143015	4.3341e-06	no	chr11	116791968	116791970
cg19400601	MEHP	-0.012103	0.00252033	1.56954e-06	no	chr11	117820494	117820496
cg25894551	MEHP	-0.0104446	0.00235688	9.35728e-06	no	chr11	117829135	117829137
cg23615903	MEHP	-0.0133383	0.00264253	4.47514e-07	no	chr11	118009928	118009930
cg16806210	MEHP	-0.00537644	0.00121072	8.96757e-06	no	chr11	118527602	118527604
cg22882011	oh-MPHP	-0.000616206	0.000124084	6.83298e-07	no	chr11	118566186	118566188
cg06337041	MnBP	-0.0111651	0.00250711	8.45313e-06	no	chr11	118631914	118631916
cg14927197	MEHP	-0.0100598	0.00219986	4.80941e-06	no	chr11	120738732	120738734
cg13506696	cx-MiNP	-0.00612675	0.00133593	4.51563e-06	no	chr11	122643232	122643234
cg26457678	cx-MiNP	0.00415998	0.000828064	5.06753e-07	no	chr11	125083731	125083733
cg06688182	MnBP	-0.00157372	0.000342529	4.33932e-06	no	chr11	126328034	126328036
cg18565473	oh-MPHP	-0.00100394	0.00022019	5.12899e-06	no	chr11	128522206	128522208
cg12115882	MEHP	-0.0102668	0.00228054	6.73392e-06	no	chr11	133579371	133579373
cg03108229	MnBP	0.00149661	0.000335131	7.97915e-06	no	chr11	134276371	134276373
cg24892710	MEOHP	0.000519018	0.000107926	1.5166e-06	no	chr12	949855	949857
cg23939844	oh-MINCH	-0.0308317	0.00646779	1.87031e-06	no	chr12	1821159	1821161
cg23939844	oxo-MINCH	-0.0288739	0.00534622	6.634e-08	yes	chr12	1821159	1821161
cg05083839	MEHP	-0.00468999	0.00104889	7.77167e-06	no	chr12	6160836	6160838
cg16853370	MEHP	0.00580637	0.0012669	4.58054e-06	no	chr12	6311259	6311261
cg17727262	MEHP	-0.00578519	0.00111149	1.94118e-07	no	chr12	6354728	6354730
cg12543753	MEHHP	-0.0116072	0.00248776	3.07514e-06	no	chr12	6538515	6538517
cg17874802	MEOHP	-0.00886542	0.00190512	3.264e-06	no	chr12	6636524	6636526
cg26346621	MnBP	-0.00535285	0.00119864	7.97856e-06	no	chr12	6764181	6764183
cg06157570	MEHP	-0.00887286	0.00190386	3.15527e-06	no	chr12	6777536	6777538
cg24470379	MECPP	0.0158873	0.00344606	4.02131e-06	no	chr12	12992780	12992782
cg16787312	MECPP	-0.0107682	0.00239246	6.76663e-06	no	chr12	13066710	13066712
cg16787312	MEHHP	-0.00902954	0.00194966	3.63293e-06	no	chr12	13066710	13066712
cg16787312	MEOHP	-0.0090975	0.00202833	7.28391e-06	no	chr12	13066710	13066712
cg15787551	MECPP	-0.0187624	0.00424076	9.67556e-06	no	chr12	42602797	42602799
cg15787551	MEHHP	-0.0153775	0.00325687	2.34049e-06	no	chr12	42602797	42602799
cg07313928	oh-MINCH	0.00729307	0.00146625	6.5602e-07	no	chr12	43284536	43284538
cg01829264	MiBP	0.00524977	0.00114706	4.7232e-06	no	chr12	47797158	47797160
cg02805665	MEOHP	-0.00958704	0.00209198	4.58875e-06	no	chr12	49091148	49091150
cg13385981	MEHP	-0.00750689	0.00121674	6.84212e-10	yes	chr12	50063261	50063263
cg19374752	MEHP	-0.00439812	0.000989112	8.72669e-06	no	chr12	52010366	52010368
cg23080178	oh-MPHP	-0.000653767	0.000136661	1.71978e-06	no	chr12	52069955	52069957
cg08186915	MEHP	-0.0125338	0.00272148	4.11432e-06	no	chr12	52544635	52544637
cg23683891	MEHP	-0.0105094	0.00194189	6.23458e-08	yes	chr12	52801097	52801099
cg27409154	oxo-MiNP	-0.00538896	0.00121353	8.96507e-06	no	chr12	53096627	53096629
cg16871769	MEHP	-0.00533424	0.00118774	7.08638e-06	no	chr12	56477243	56477245
cg22061907	cx-MiNP	-0.000698208	0.00015669	8.35155e-06	no	chr12	57216700	57216702
cg22061907	oxo-MiNP	-0.000567929	0.000122179	3.34626e-06	no	chr12	57216700	57216702
cg23998391	MEHP	-0.00554286	0.00102623	6.62035e-08	yes	chr12	57454776	57454778
cg20664201	MEHP	-0.00394691	0.00088074	7.41716e-06	no	chr12	57455486	57455488
cg21660687	MiBP	-0.00136111	0.000277881	9.67257e-07	no	chr12	57459612	57459614
cg14515699	oxo-MiNP	0.000589547	0.00011361	2.11183e-07	no	chr12	62934936	62934938
cg10983146	MnBP	-0.0138871	0.00306343	5.80989e-06	no	chr12	64824240	64824242
cg26819075	oh-MPHP	0.00955359	0.00210419	5.61844e-06	no	chr12	66861541	66861543
cg04133585	MBzP	0.00416724	0.000905418	4.1734e-06	no	chr12	67520000	67520002
cg09487375	oxo-MiNP	-0.0101422	0.00223072	5.4517e-06	no	chr12	69054549	69054551
cg15471852	MEOHP	-0.0233836	0.00512248	4.99747e-06	no	chr12	88431540	88431542
cg21389208	cx-MiNP	-0.000652496	0.000137778	2.18142e-06	no	chr12	89709809	89709811
cg23726696	MnBP	-0.0070175	0.00152764	4.355e-06	no	chr12	93155182	93155184
cg04251872	oh-MINCH	0.00211145	0.000447216	2.34313e-06	no	chr12	93570626	93570628
cg17885031	oh-MPHP	-0.000804366	0.000166993	1.45893e-06	no	chr12	95474031	95474033
cg16099687	MEOHP	0.00574634	0.00126136	5.2215e-06	no	chr12	96446180	96446182
cg26646290	MECPP	-0.00101211	0.000224928	6.8046e-06	no	chr12	102062191	102062193
cg02459648	cx-MiNP	-0.00265718	0.000560662	2.14389e-06	no	chr12	104219503	104219505
cg06119397	oxo-MINCH	-0.006131	0.0012404	7.70207e-07	no	chr12	104359703	104359705
cg17037931	MnBP	-0.00579001	0.00129576	7.87964e-06	no	chr12	106578526	106578528
cg07366670	MEHP	-0.0105844	0.00229092	3.83439e-06	no	chr12	111181272	111181274
cg03669590	oh-MPHP	-0.0121177	0.0027263	8.79978e-06	no	chr12	113154813	113154815
cg04391401	MEHP	-0.0107155	0.00238027	6.73829e-06	no	chr12	113782017	113782019
cg12099990	MEOHP	0.013267	0.00289402	4.55572e-06	no	chr12	116015209	116015211
cg00336471	MiBP	0.0148285	0.00306537	1.31539e-06	no	chr12	116130473	116130475
cg06482918	MECPP	-0.0159236	0.00318566	5.77651e-07	no	chr12	116412033	116412035
cg06482918	MEHHP	-0.0146252	0.00250729	5.44128e-09	yes	chr12	116412033	116412035
cg06482918	MEOHP	-0.0134063	0.00263911	3.77698e-07	no	chr12	116412033	116412035
cg18759066	MEHP	-0.00680976	0.0013941	1.03578e-06	no	chr12	116697880	116697882
cg12206165	MECPP	0.00151673	0.000292822	2.22257e-07	no	chr12	122776497	122776499
cg12206165	MEHHP	0.00121246	0.000257873	2.57938e-06	no	chr12	122776497	122776499
cg12206165	MEOHP	0.00118178	0.000264311	7.77989e-06	no	chr12	122776497	122776499
cg12808290	oxo-MiNP	-0.0296075	0.0065617	6.4167e-06	no	chr12	126721743	126721745
cg07588358	oxo-MINCH	0.00364213	0.000791799	4.22865e-06	no	chr12	132029759	132029761
cg07050555	MECPP	-0.00136836	0.000279271	9.59643e-07	no	chr12	132489884	132489886
cg07050555	MEHHP	-0.00122389	0.000239786	3.32368e-07	no	chr12	132489884	132489886
cg15144149	MBzP	0.00130079	0.00027089	1.57153e-06	no	chr13	19263882	19263884
cg05815436	oh-MPHP	-0.00544909	0.00119228	4.86986e-06	no	chr13	20207025	20207027
cg13668930	cx-MiNP	0.00103588	0.000201527	2.74512e-07	no	chr13	20989028	20989030
cg06694435	MECPP	-0.00720041	0.0015986	6.66237e-06	no	chr13	25213874	25213876
cg04350645	MEHP	-0.0139468	0.00315481	9.83292e-06	no	chr13	26046658	26046660
cg22448677	cx-MiNP	-0.00128751	0.000239367	7.4983e-08	no	chr13	26222573	26222575
cg22448677	oxo-MiNP	-0.00102601	0.000226416	5.85602e-06	no	chr13	26222573	26222575
cg12939436	oxo-MiNP	-0.00043651	8.55838e-05	3.38977e-07	no	chr13	28659150	28659152
cg01425348	MBzP	0.00254602	0.000549277	3.56564e-06	no	chr13	30375308	30375310
cg01425348	MiBP	0.00354063	0.000705736	5.25024e-07	no	chr13	30375308	30375310
cg16223976	oxo-MiNP	0.00813382	0.00182093	7.93809e-06	no	chr13	33120565	33120567
cg08614412	oh-MINCH	-0.00607603	0.00101044	1.81853e-09	yes	chr13	33639363	33639365
cg08614412	oxo-MINCH	-0.00580503	0.00106848	5.54133e-08	yes	chr13	33639363	33639365
cg05123138	MBzP	0.000676762	0.00015261	9.22508e-06	no	chr13	36346849	36346851
cg23182559	MEOHP	0.00158722	0.000353652	7.18694e-06	no	chr13	36432301	36432303
cg06133205	oh-MPHP	-0.0183702	0.00407539	6.5566e-06	no	chr13	50127823	50127825
cg11252372	cx-MiNP	-0.00586619	0.00131858	8.63285e-06	no	chr13	52118725	52118727
cg19714332	oxo-MiNP	0.0115147	0.0025953	9.13295e-06	no	chr13	79484762	79484764
cg17832917	oh-MPHP	-0.00677627	0.00143614	2.3772e-06	no	chr13	91174630	91174632
cg20280057	MiBP	0.0159001	0.00334057	1.93886e-06	no	chr13	95714112	95714114
cg21161093	oxo-MiNP	0.00254803	0.00047593	8.61292e-08	no	chr13	98499714	98499716
cg10758716	MEOHP	-0.00465074	0.000985258	2.35459e-06	no	chr13	98532572	98532574
cg17389191	oxo-MINCH	-0.00296552	0.000648136	4.75166e-06	no	chr13	99708471	99708473
cg18812697	MBzP	-0.00230846	0.000497328	3.45503e-06	no	chr13	100724531	100724533
cg02927949	oh-MPHP	-0.00121568	0.000251916	1.39474e-06	no	chr13	102773682	102773684
cg12478391	MEHP	-0.013593	0.00269409	4.52348e-07	no	chr13	102904564	102904566
cg00467126	MBzP	0.00143119	0.000265898	7.34759e-08	no	chr13	109743808	109743810
cg10283311	MEHHP	0.00599436	0.00133324	6.92165e-06	no	chr13	110428718	110428720
cg08513698	MEHP	-0.0111257	0.00238619	3.12346e-06	no	chr13	112869687	112869689
cg14850156	MEHHP	-0.01023	0.00221692	3.94006e-06	no	chr13	113973516	113973518
cg13485156	MEHHP	0.000962727	0.000207455	3.47287e-06	no	chr14	20461699	20461701
cg13485156	MEOHP	0.000929591	0.000202683	4.50884e-06	no	chr14	20461699	20461701
cg01347427	MEOHP	0.00098775	0.000217771	5.74065e-06	no	chr14	23035340	23035342
cg00918877	MEHP	-0.010808	0.00197021	4.11824e-08	yes	chr14	23115093	23115095
cg17330983	cx-MiNP	-0.000956199	0.0002102	5.39047e-06	no	chr14	23301431	23301433
cg02196912	cx-MiNP	0.000472736	0.000102549	4.02918e-06	no	chr14	24399263	24399265
cg02196912	MEHHP	0.000517614	0.000107144	1.35842e-06	no	chr14	24399263	24399265
cg02196912	MEOHP	0.00050222	0.00010505	1.74637e-06	no	chr14	24399263	24399265
cg02196912	oxo-MiNP	0.000420731	8.31253e-05	4.16159e-07	no	chr14	24399263	24399265
cg02662525	cx-MiNP	-0.0139986	0.00281021	6.31483e-07	no	chr14	50821802	50821804
cg02662525	oxo-MiNP	-0.0125711	0.00238789	1.40567e-07	no	chr14	50821802	50821804
cg25881745	cx-MiNP	-0.0113787	0.00251144	5.87821e-06	no	chr14	50821853	50821855
cg25881745	oxo-MiNP	-0.0105838	0.00212418	6.27535e-07	no	chr14	50821853	50821855
cg26277556	MEHP	-0.00892993	0.00176501	4.20495e-07	no	chr14	54040504	54040506
cg12018042	oh-MPHP	-0.00145962	0.000323341	6.35645e-06	no	chr14	57268984	57268986
cg14928991	MEHP	-0.00165995	0.000354323	2.8015e-06	no	chr14	60981562	60981564
cg16402286	oh-MINCH	0.00653181	0.00126223	2.28124e-07	no	chr14	64233187	64233189
cg16402286	oxo-MINCH	0.00565153	0.00114905	8.72281e-07	no	chr14	64233187	64233189
cg06693368	MBzP	0.000373455	8.39347e-05	8.61327e-06	no	chr14	68979498	68979500
cg01514033	MECPP	-0.00839839	0.00181507	3.70933e-06	no	chr14	70726655	70726657
cg01514033	MEOHP	-0.00818288	0.00180737	5.96849e-06	no	chr14	70726655	70726657
cg03208214	oh-MINCH	0.00181186	0.000402735	6.83144e-06	no	chr14	71320193	71320195
cg12400439	MEOHP	0.0155414	0.00335092	3.51892e-06	no	chr14	72419821	72419823
cg26266528	MEHHP	0.0140647	0.00315012	8.01442e-06	no	chr14	72419828	72419830
cg26266528	MEOHP	0.0146886	0.00316393	3.44213e-06	no	chr14	72419828	72419830
cg22247240	MEHP	-0.00515126	0.00111171	3.59292e-06	no	chr14	74348483	74348485
cg26025596	MEHP	-0.00630336	0.00122568	2.70755e-07	no	chr14	76456316	76456318
cg10526223	MEHP	-0.00953641	0.0020402	2.95027e-06	no	chr14	76491353	76491355
cg01104053	MEHHP	-0.0095651	0.0020835	4.41376e-06	no	chr14	76924829	76924831
cg01104053	MEOHP	-0.0097048	0.00214862	6.2793e-06	no	chr14	76924829	76924831
cg02742133	MiBP	0.0207063	0.00462935	7.71915e-06	no	chr14	77142643	77142645
cg18262260	oh-MPHP	-0.000711986	0.000160763	9.4765e-06	no	chr14	88563372	88563374
cg07079949	cx-MiNP	-0.00204523	0.000432466	2.25365e-06	no	chr14	91167571	91167573
cg07079949	oxo-MiNP	-0.0018582	0.000371417	5.64402e-07	no	chr14	91167571	91167573
cg10145926	MEHHP	-0.0086841	0.00194603	8.10156e-06	no	chr14	95409454	95409456
cg11787176	MEHP	-0.00923136	0.00204475	6.34167e-06	no	chr14	96176853	96176855
cg02806289	MEHP	-0.00963938	0.00216717	8.67059e-06	no	chr14	96255670	96255672
cg04294677	MiBP	-0.0348741	0.00718471	1.21039e-06	no	chr14	99270959	99270961
cg02745221	MEOHP	-0.0122802	0.0027182	6.24962e-06	no	chr14	99392021	99392023
cg19226421	oh-MPHP	0.00429434	0.000906468	2.16431e-06	no	chr14	100156426	100156428
cg02662576	MECPP	-0.0291416	0.00659557	9.94531e-06	no	chr14	101033689	101033691
cg03019112	oh-MPHP	-0.0134333	0.00303026	9.29135e-06	no	chr14	101052182	101052184
cg23290739	MEHP	-0.0019377	0.000373659	2.15149e-07	no	chr14	101757121	101757123
cg11968273	oh-MPHP	0.00633939	0.00142249	8.32901e-06	no	chr14	102200823	102200825
cg25381285	MnBP	-0.00121403	0.000244294	6.71089e-07	no	chr14	102225016	102225018
cg23071808	MEOHP	-0.0210557	0.00432225	1.10778e-06	no	chr14	102555304	102555306
cg05800350	cx-MiNP	-0.00853599	0.0019033	7.29657e-06	no	chr14	102797378	102797380
cg10824725	MEHHP	-0.0142855	0.00321237	8.70685e-06	no	chr14	104160330	104160332
cg14929982	MEHP	-0.0123282	0.00258517	1.85335e-06	no	chr14	104581515	104581517
cg02313172	MEOHP	-0.00182185	0.0003907	3.11595e-06	no	chr14	104793808	104793810
cg10402804	oh-MINCH	-0.0172691	0.00368497	2.78101e-06	no	chr14	105056010	105056012
cg15278747	MEHHP	-0.00946062	0.00210745	7.15137e-06	no	chr14	105365454	105365456
cg15278747	MEHP	-0.00735183	0.00142168	2.32568e-07	no	chr14	105365454	105365456
cg15278747	MEOHP	-0.0105228	0.00227793	3.84767e-06	no	chr14	105365454	105365456
cg04788439	oh-MPHP	0.00285556	0.000621	4.25917e-06	no	chr15	22902256	22902258
cg06205155	MBzP	-0.0315433	0.00695688	5.78457e-06	no	chr15	24674674	24674676
cg16397021	cx-MiNP	-0.013883	0.0028051	7.45197e-07	no	chr15	25708240	25708242
cg16397021	oxo-MiNP	-0.0120762	0.00254375	2.06051e-06	no	chr15	25708240	25708242
cg06795649	MnBP	-0.00862833	0.00192269	7.20192e-06	no	chr15	29843772	29843774
cg26896771	oh-MPHP	-0.0174004	0.00389154	7.77283e-06	no	chr15	36888580	36888582
cg04640920	oh-MPHP	-0.0267617	0.00591739	6.11007e-06	no	chr15	36888687	36888689
cg14023682	MnBP	0.00485371	0.00109544	9.38641e-06	no	chr15	39585562	39585564
cg05443576	MEHP	-0.00643821	0.0013756	2.86461e-06	no	chr15	40918073	40918075
cg05443576	MnBP	-0.0115544	0.00236479	1.02903e-06	no	chr15	40918073	40918075
cg08573102	MBzP	0.00380114	0.000822139	3.77355e-06	no	chr15	42094581	42094583
cg15317361	MnBP	-0.00330263	0.000728037	5.72362e-06	no	chr15	44538028	44538030
cg15188810	MEHP	-0.00180901	0.000387646	3.06135e-06	no	chr15	48384916	48384918
cg18154567	cx-MiNP	-0.00612913	0.00130607	2.69494e-06	no	chr15	51171815	51171817
cg18154567	oxo-MiNP	-0.00614767	0.00105916	6.46392e-09	yes	chr15	51171815	51171817
cg10310395	MEP	0.00117008	0.000264506	9.70511e-06	no	chr15	56967359	56967361
cg20933320	MEOHP	-0.0104711	0.002315	6.09237e-06	no	chr15	58067003	58067005
cg14478815	MEOHP	-0.027373	0.00578561	2.23185e-06	no	chr15	62221574	62221576
cg04198698	MEHHP	-0.0158017	0.00340395	3.44778e-06	no	chr15	62223713	62223715
cg04198698	MEHP	-0.0107745	0.0023577	4.87891e-06	no	chr15	62223713	62223715
cg05216218	oh-MINCH	-0.0128653	0.00290733	9.63889e-06	no	chr15	62560942	62560944
cg05216218	oxo-MINCH	-0.0124316	0.00270754	4.40109e-06	no	chr15	62560942	62560944
cg00830338	MBzP	-0.00108562	0.000221045	9.04754e-07	no	chr15	63676473	63676475
cg06034792	MEOHP	-0.00789582	0.00177403	8.55573e-06	no	chr15	64776354	64776356
cg04534771	MBzP	0.0178585	0.0038535	3.58034e-06	no	chr15	65295403	65295405
cg17232357	oh-MPHP	-0.00548302	0.00100547	4.94669e-08	yes	chr15	66720493	66720495
cg19233663	MEHHP	-0.00947783	0.00206128	4.26488e-06	no	chr15	67864001	67864003
cg19233663	MEOHP	-0.00994625	0.00215915	4.09381e-06	no	chr15	67864001	67864003
cg19630841	MBzP	0.000547416	0.000120794	5.84833e-06	no	chr15	70098028	70098030
cg17336619	MEHP	-0.00698981	0.00152806	4.77826e-06	no	chr15	74812552	74812554
cg09126014	oh-MPHP	0.00712653	0.00157946	6.42184e-06	no	chr15	74868411	74868413
cg05338025	MnBP	-0.00511824	0.00112532	5.40944e-06	no	chr15	75046420	75046422
cg26951680	MEHP	-0.00884787	0.00186513	2.09695e-06	no	chr15	75234378	75234380
cg08179428	cx-MiNP	-0.000705042	0.000140684	5.39977e-07	no	chr15	75452789	75452791
cg25878151	MnBP	-0.0089265	0.00177503	4.93235e-07	no	chr15	77015784	77015786
cg14584278	MEHP	-0.0062048	0.00130921	2.14425e-06	no	chr15	77447254	77447256
cg08806156	MEHP	-0.00913987	0.00197328	3.62456e-06	no	chr15	77620800	77620802
cg11806630	oxo-MINCH	0.027188	0.00604283	6.82035e-06	no	chr15	79091515	79091517
cg27438767	cx-MiNP	-0.00904209	0.00193568	2.99336e-06	no	chr15	81296845	81296847
cg13840520	cx-MiNP	-0.0120788	0.00271776	8.81443e-06	no	chr15	81296906	81296908
cg18251430	MBzP	0.0231195	0.00522765	9.75455e-06	no	chr15	87474407	87474409
cg13498610	oh-MPHP	0.00350062	0.000790708	9.54668e-06	no	chr15	89628964	89628966
cg01380107	MnBP	-0.00189738	0.000395817	1.6384e-06	no	chr15	90220096	90220098
cg01573118	oh-MPHP	0.00133588	0.000281239	2.03429e-06	no	chr16	665202	665204
cg20104307	oh-MINCH	0.00306986	0.000629412	1.07526e-06	no	chr16	728657	728659
cg08515427	MiBP	0.0103478	0.00231307	7.69143e-06	no	chr16	798996	798998
cg08197072	MEHHP	-0.0131546	0.00289302	5.44114e-06	no	chr16	1266079	1266081
cg12934481	oh-MINCH	-0.0148283	0.00287764	2.56428e-07	no	chr16	1283832	1283834
cg12934481	oxo-MINCH	-0.0122272	0.00258908	2.32828e-06	no	chr16	1283832	1283834
cg07385362	MEOHP	-0.00504121	0.00111535	6.18867e-06	no	chr16	1367708	1367710
cg09842285	oh-MPHP	-0.000559234	0.000117645	1.99848e-06	no	chr16	1379727	1379729
cg06599939	oh-MPHP	0.00076605	0.000146059	1.56458e-07	no	chr16	1540083	1540085
cg16054277	cx-MiNP	-0.00888678	0.00198764	7.78482e-06	no	chr16	1952961	1952963
cg16054277	oxo-MiNP	-0.00675324	0.00151041	7.7803e-06	no	chr16	1952961	1952963
cg02366624	MiBP	0.00674914	0.00141858	1.95843e-06	no	chr16	2676098	2676100
cg14954198	MEHP	-0.00753187	0.00142501	1.25382e-07	no	chr16	2987840	2987842
cg23128474	MECPP	0.000771765	0.000129887	2.81857e-09	yes	chr16	3059558	3059560
cg23128474	MEHHP	0.000637281	0.00011393	2.22409e-08	yes	chr16	3059558	3059560
cg23128474	MEHP	0.000370563	7.07516e-05	1.62748e-07	no	chr16	3059558	3059560
cg23128474	MEOHP	0.000661393	0.000121109	4.73072e-08	yes	chr16	3059558	3059560
cg00064051	cx-MiNP	-0.00132586	0.000293649	6.32782e-06	no	chr16	3264044	3264046
cg09309496	MiBP	0.0148238	0.00333187	8.62351e-06	no	chr16	10889360	10889362
cg07052010	MECPP	0.000717161	0.000152616	2.6128e-06	no	chr16	11916131	11916133
cg11145234	oh-MPHP	0.00625471	0.00119224	1.55268e-07	no	chr16	14372035	14372037
cg09662369	oh-MINCH	0.00183493	0.000394742	3.34489e-06	no	chr16	15643069	15643071
cg05606839	MEHHP	-0.00435444	0.000932581	3.02313e-06	no	chr16	17259832	17259834
cg05606839	MEOHP	-0.00464223	0.000970387	1.71929e-06	no	chr16	17259832	17259834
cg09121702	MEOHP	-0.00400251	0.0008704	4.25599e-06	no	chr16	19704800	19704802
cg01400218	MEHP	-0.0128057	0.00285686	7.37911e-06	no	chr16	21203133	21203135
cg07735288	MEHP	-0.0102101	0.00215795	2.2298e-06	no	chr16	22123214	22123216
cg23464148	cx-MiNP	-0.0110518	0.00249866	9.7306e-06	no	chr16	23365978	23365980
cg07417987	oxo-MiNP	-0.00632071	0.00139688	6.04322e-06	no	chr16	23707395	23707397
cg03898321	MBzP	0.00445166	0.000911783	1.04818e-06	no	chr16	24178713	24178715
cg21149843	MEHP	-0.0294094	0.00658837	8.05063e-06	no	chr16	27402144	27402146
cg03093786	MEHP	-0.0135333	0.00274475	8.19711e-07	no	chr16	27402464	27402466
cg03145200	MEHP	-0.0159262	0.00319161	6.03759e-07	no	chr16	27427296	27427298
cg26925343	oxo-MiNP	-0.00190314	0.000419204	5.62809e-06	no	chr16	28846582	28846584
cg24645962	MBzP	0.00126168	0.000255122	7.59824e-07	no	chr16	30752459	30752461
cg25283230	MECPP	-0.00624978	0.0014046	8.60679e-06	no	chr16	48603732	48603734
cg25283230	MEOHP	-0.00568468	0.0012808	9.06388e-06	no	chr16	48603732	48603734
cg00687728	MiBP	0.00781239	0.00176714	9.82854e-06	no	chr16	50883768	50883770
cg17509840	MiBP	-0.00398575	0.000873156	5.00066e-06	no	chr16	54873887	54873889
cg07592723	cx-MiNP	-0.0198089	0.00412913	1.6077e-06	no	chr16	55331233	55331235
cg07592723	oxo-MiNP	-0.0171222	0.00366249	2.93932e-06	no	chr16	55331233	55331235
cg18398267	MnBP	-0.00850778	0.00185652	4.59096e-06	no	chr16	57045270	57045272
cg14114101	MnBP	-0.00606004	0.00135385	7.59997e-06	no	chr16	57105915	57105917
cg14867779	MEHP	0.00962449	0.00198734	1.27958e-06	no	chr16	57804501	57804503
cg26946015	MEHP	-0.0121159	0.00269055	6.69566e-06	no	chr16	66144515	66144517
cg01853949	MiBP	0.0107232	0.0020312	1.29723e-07	no	chr16	66503499	66503501
cg23280064	MBzP	0.000869169	0.000166353	1.74304e-07	no	chr16	67873406	67873408
cg01756421	MnBP	0.00457363	0.0010065	5.51713e-06	no	chr16	67884580	67884582
cg16880215	MEOHP	-0.00975893	0.0020851	2.86422e-06	no	chr16	67980795	67980797
cg05687869	MEHP	-0.00603162	0.00136152	9.42045e-06	no	chr16	68436734	68436736
cg20293079	MnBP	-0.00348405	0.000691361	4.66951e-07	no	chr16	69480838	69480840
cg05587624	oh-MPHP	0.00161045	0.000362299	8.7856e-06	no	chr16	72102991	72102993
cg19224673	MnBP	0.000524954	0.000108457	1.29691e-06	no	chr16	74296586	74296588
cg03967598	MnBP	-0.0066868	0.00137813	1.22171e-06	no	chr16	81622044	81622046
cg03279903	MnBP	-0.00322075	0.000726384	9.25241e-06	no	chr16	81710065	81710067
cg10274403	oh-MPHP	-0.000550313	0.000124323	9.57825e-06	no	chr16	84145206	84145208
cg06852240	MiBP	0.0072314	0.00139584	2.21077e-07	no	chr16	85486575	85486577
cg09876858	MEHP	-0.00757228	0.00162184	3.02765e-06	no	chr16	85822127	85822129
cg15717676	oxo-MINCH	0.00356797	0.000761055	2.75631e-06	no	chr16	87347880	87347882
cg00073549	oxo-MINCH	-0.0131944	0.00296341	8.4906e-06	no	chr16	87575471	87575473
cg23040064	oh-MINCH	0.014256	0.00315079	6.05154e-06	no	chr16	87602177	87602179
cg23040064	oxo-MINCH	0.013468	0.00265658	3.98455e-07	no	chr16	87602177	87602179
cg03437140	MnBP	-0.00337667	0.000743657	5.60873e-06	no	chr16	87725968	87725970
cg24756452	MEHP	0.000227992	5.13152e-05	8.87232e-06	no	chr16	87766074	87766076
cg08698997	oxo-MINCH	-0.0205329	0.00440296	3.10986e-06	no	chr16	88922803	88922805
cg00739608	cx-MiNP	0.00126095	0.000246516	3.13577e-07	no	chr16	89139423	89139425
cg00739608	oxo-MiNP	0.000985271	0.000220359	7.77824e-06	no	chr16	89139423	89139425
cg06069030	MiBP	0.00475942	0.00105078	5.91469e-06	no	chr16	89854181	89854183
cg25104520	oh-MPHP	0.00297523	0.000597478	6.3698e-07	no	chr16	90007811	90007813
cg06500079	MEOHP	-0.0129443	0.00288713	7.3449e-06	no	chr17	715792	715794
cg06968275	MECPP	-0.00776819	0.00157857	8.60941e-07	no	chr17	887387	887389
cg06968275	MEOHP	-0.00689995	0.00128795	8.44605e-08	no	chr17	887387	887389
cg26591144	MEHHP	0.00083435	0.000177803	2.69822e-06	no	chr17	1628906	1628908
cg26591144	MEOHP	0.000874123	0.000180977	1.36517e-06	no	chr17	1628906	1628908
cg17944560	MEHHP	-0.0226264	0.00493893	4.62217e-06	no	chr17	1723969	1723971
cg26552641	MEHP	-0.00947464	0.00206441	4.44274e-06	no	chr17	1916085	1916087
cg22647670	MEHHP	-0.0185532	0.00416266	8.30928e-06	no	chr17	2930362	2930364
cg01877879	MiBP	0.00214871	0.000470099	4.85969e-06	no	chr17	4968080	4968082
cg03693706	MiBP	0.00426609	0.000964101	9.64662e-06	no	chr17	7025385	7025387
cg27511413	MEHP	-0.00505112	0.00108155	3.00837e-06	no	chr17	7179404	7179406
cg20558369	MEHP	-0.00626154	0.00129073	1.22744e-06	no	chr17	8109298	8109300
cg15320549	oh-MINCH	0.0488205	0.0103789	2.55303e-06	no	chr17	11053415	11053417
cg18991012	MiBP	0.00940849	0.00211028	8.25697e-06	no	chr17	12438588	12438590
cg18991012	oh-MPHP	0.00788063	0.00175412	7.03466e-06	no	chr17	12438588	12438590
cg23254346	MEHP	-0.00132285	0.00028922	4.788e-06	no	chr17	12996077	12996079
cg11976925	oh-MPHP	-0.000762175	0.000166756	4.86349e-06	no	chr17	13018174	13018176
cg15808825	MnBP	-0.00784442	0.00166693	2.52734e-06	no	chr17	17191273	17191275
cg25330878	oh-MINCH	-0.0234078	0.0048245	1.22311e-06	no	chr17	17475794	17475796
cg25330878	oxo-MINCH	-0.0215806	0.0046554	3.55887e-06	no	chr17	17475794	17475796
cg17614114	MEHP	-0.00554963	0.00124644	8.49153e-06	no	chr17	17717431	17717433
cg01251763	MnBP	-0.00585245	0.00129228	5.93267e-06	no	chr17	27976538	27976540
cg01993011	MEHP	-0.00521284	0.00113685	4.53215e-06	no	chr17	28538977	28538979
cg04867509	MECPP	0.00107347	0.000212807	4.55048e-07	no	chr17	28950213	28950215
cg04867509	MEHHP	0.00093039	0.000181492	2.95429e-07	no	chr17	28950213	28950215
cg04867509	MEOHP	0.000944157	0.000202422	3.09658e-06	no	chr17	28950213	28950215
cg07403938	MEHHP	0.00515995	0.00108083	1.80541e-06	no	chr17	32743423	32743425
cg26090020	MEHHP	-0.0261017	0.00587531	8.88712e-06	no	chr17	34576697	34576699
cg21099721	MBzP	0.000695932	0.000139154	5.69879e-07	no	chr17	34706220	34706222
cg27357316	MEHP	-0.00862098	0.0015411	2.21858e-08	yes	chr17	39209733	39209735
cg19527571	MEHP	-0.00722072	0.00163445	9.9695e-06	no	chr17	40061329	40061331
cg27300220	MnBP	-0.0139752	0.00306093	4.97878e-06	no	chr17	40852628	40852630
cg18433589	MEHHP	0.00172859	0.00038774	8.26881e-06	no	chr17	44899733	44899735
cg18433589	MEOHP	0.00175497	0.000374033	2.70506e-06	no	chr17	44899733	44899735
cg12805374	oxo-MiNP	-0.00573756	0.00123556	3.4225e-06	no	chr17	45229254	45229256
cg18372013	MEHP	-0.00966924	0.00200567	1.42875e-06	no	chr17	45847921	45847923
cg01640727	MEHP	-0.00715213	0.00157605	5.67866e-06	no	chr17	45952101	45952103
cg09320190	MiBP	0.0211663	0.00473636	7.8627e-06	no	chr17	46769853	46769855
cg02856475	MnBP	-0.00406928	0.000735389	3.13899e-08	yes	chr17	47928245	47928247
cg17573933	MECPP	-0.00647013	0.00141416	4.75684e-06	no	chr17	48546417	48546419
cg17573933	MEHHP	-0.0054968	0.00108352	3.91429e-07	no	chr17	48546417	48546419
cg17573933	MEHP	-0.00328819	0.00074121	9.15422e-06	no	chr17	48546417	48546419
cg17573933	MEOHP	-0.00525008	0.00117102	7.34848e-06	no	chr17	48546417	48546419
cg10630360	MEHP	-0.00888294	0.00155455	1.10259e-08	yes	chr17	50168509	50168511
cg00666047	oh-MPHP	0.00164346	0.000319684	2.73427e-07	no	chr17	57642533	57642535
cg24957695	MEHP	0.001367	0.000305555	7.68352e-06	no	chr17	57862047	57862049
cg09222192	oxo-MiNP	-0.00634011	0.00137267	3.85937e-06	no	chr17	58505266	58505268
cg17882278	oh-MPHP	-0.000641444	0.000115338	2.67544e-08	yes	chr17	59565511	59565513
cg02791417	oh-MPHP	-0.0041471	0.000835123	6.84e-07	no	chr17	61415570	61415572
cg13547672	MnBP	0.00280194	0.000627978	8.12587e-06	no	chr17	62760441	62760443
cg05921579	MECPP	-0.0299597	0.00577664	2.14454e-07	no	chr17	63699152	63699154
cg05921579	MEHHP	-0.0219916	0.00483432	5.38887e-06	no	chr17	63699152	63699154
cg05921579	MEHP	-0.0171056	0.00356261	1.57535e-06	no	chr17	63699152	63699154
cg22946556	oxo-MINCH	-0.0136928	0.00309093	9.42346e-06	no	chr17	63880446	63880448
cg26968025	MEHP	-0.00835952	0.00175311	1.85708e-06	no	chr17	66523824	66523826
cg06686725	MBzP	-0.0150387	0.00316841	2.07027e-06	no	chr17	66580760	66580762
cg06260647	MnBP	0.0234241	0.00523329	7.60628e-06	no	chr17	67030481	67030483
cg12323063	oh-MINCH	-0.00740675	0.00154293	1.58305e-06	no	chr17	69501737	69501739
cg16007153	MEHP	-0.00429984	0.000957829	7.15075e-06	no	chr17	72822515	72822517
cg22263591	MEOHP	-0.0112637	0.00228462	8.2132e-07	no	chr17	73093028	73093030
cg02781105	oh-MINCH	-0.0134201	0.00292806	4.57749e-06	no	chr17	74325136	74325138
cg06126809	cx-MiNP	-0.00500878	0.00109708	4.98176e-06	no	chr17	74770868	74770870
cg25251853	cx-MiNP	0.000989484	0.000186028	1.04332e-07	no	chr17	74869818	74869820
cg26142132	MEHHP	-0.0112451	0.00246235	4.95175e-06	no	chr17	76467502	76467504
cg26142132	MEOHP	-0.0117234	0.00243047	1.41062e-06	no	chr17	76467502	76467504
cg19555906	oxo-MINCH	-0.00975763	0.00213605	4.92226e-06	no	chr17	76871335	76871337
cg06730076	MEHP	-0.00930033	0.00207587	7.45732e-06	no	chr17	76884012	76884014
cg08977699	MEHP	-0.00791476	0.00178342	9.08165e-06	no	chr17	79115344	79115346
cg13519157	MiBP	-0.00902679	0.00201509	7.47839e-06	no	chr17	79865103	79865105
cg22876194	MnBP	-0.00512656	0.00115306	8.74715e-06	no	chr17	79867012	79867014
cg25447164	MBzP	-0.0173624	0.00347072	5.65807e-07	no	chr17	80443988	80443990
cg02352203	oh-MPHP	-0.00228941	0.000494261	3.62164e-06	no	chr17	80544636	80544638
cg22349665	MiBP	0.00522978	0.00110891	2.40338e-06	no	chr17	81906483	81906485
cg02806739	oxo-MINCH	-0.0184697	0.00394203	2.79517e-06	no	chr17	82315365	82315367
cg06692929	oh-MINCH	-0.0145005	0.00325549	8.4222e-06	no	chr17	82316123	82316125
cg05534060	MEHP	0.001431	0.000292116	9.6452e-07	no	chr17	82810816	82810818
cg19548470	MECPP	-0.0385587	0.0083626	4.01017e-06	no	chr18	3880509	3880511
cg19548470	MEHHP	-0.0347151	0.00666433	1.89778e-07	no	chr18	3880509	3880511
cg19548470	MEOHP	-0.0358742	0.00726289	7.83695e-07	no	chr18	3880509	3880511
cg07138551	MEHHP	-0.0354262	0.00762093	3.34295e-06	no	chr18	5196738	5196740
cg00325381	MEHP	-0.00664254	0.00132822	5.7013e-07	no	chr18	8370161	8370163
cg11941929	MEHP	-0.00589079	0.00127953	4.14674e-06	no	chr18	12429120	12429122
cg12091414	oxo-MiNP	-0.00971871	0.00203497	1.78957e-06	no	chr18	12434980	12434982
cg22760004	MEHP	-0.00868879	0.00169774	3.09025e-07	no	chr18	21439609	21439611
cg22760004	MnBP	-0.0120525	0.00259047	3.27724e-06	no	chr18	21439609	21439611
cg15237757	oxo-MiNP	-0.0117086	0.00240731	1.15161e-06	no	chr18	22432971	22432973
cg03238162	MEOHP	-0.0218103	0.00493689	9.97008e-06	no	chr18	31447737	31447739
cg20329085	oh-MPHP	-0.00121971	0.000267557	5.14701e-06	no	chr18	33578532	33578534
cg20630456	oxo-MINCH	-0.0100392	0.00219598	4.83932e-06	no	chr18	45962609	45962611
cg06520279	oh-MINCH	-0.0185569	0.00384665	1.40576e-06	no	chr18	46656954	46656956
cg05830870	cx-MiNP	-0.00081782	0.00017715	3.90212e-06	no	chr18	47150864	47150866
cg01337502	oxo-MiNP	-0.00917606	0.00198746	3.89367e-06	no	chr18	48716285	48716287
cg17636766	MECPP	0.000939577	0.000208765	6.77476e-06	no	chr18	49813911	49813913
cg17636766	MEHHP	0.000839344	0.00018104	3.54834e-06	no	chr18	49813911	49813913
cg17636766	MEOHP	0.000817294	0.000179357	5.19409e-06	no	chr18	49813911	49813913
cg05115552	MnBP	-0.0106979	0.00238335	7.16873e-06	no	chr18	54466974	54466976
cg23418334	MnBP	-0.00744477	0.00142791	1.85056e-07	no	chr18	58128742	58128744
cg25770397	oh-MPHP	-0.000663925	0.00014258	3.21623e-06	no	chr18	63367349	63367351
cg22930894	MEHHP	-0.0260559	0.00561287	3.44769e-06	no	chr18	71444304	71444306
cg22930894	MEOHP	-0.025644	0.00561397	4.92672e-06	no	chr18	71444304	71444306
cg25161073	oh-MPHP	-0.0354426	0.0071905	8.26149e-07	no	chr18	75317553	75317555
cg13261306	oh-MPHP	-0.0327643	0.00642446	3.3976e-07	no	chr18	78797540	78797542
cg19020758	MEHHP	-0.0268403	0.00599604	7.59369e-06	no	chr18	79556151	79556153
cg19020758	MEOHP	-0.0292757	0.00546256	8.35267e-08	no	chr18	79556151	79556153
cg02694925	MBzP	-0.00906995	0.00171388	1.2094e-07	no	chr18	80146551	80146553
cg26350759	oh-MINCH	0.00166118	0.000367056	6.01995e-06	no	chr19	970972	970974
cg26350759	oxo-MINCH	0.00147781	0.000280278	1.34466e-07	no	chr19	970972	970974
cg19569686	oh-MPHP	0.00247772	0.000522457	2.11171e-06	no	chr19	1555141	1555143
cg12589308	MEHP	-0.0131913	0.0027375	1.44457e-06	no	chr19	1811438	1811440
cg25662428	MiBP	0.00532781	0.00102768	2.16847e-07	no	chr19	2047261	2047263
cg21876918	MEHHP	-0.022687	0.00481999	2.51574e-06	no	chr19	2085483	2085485
cg21876918	MEOHP	-0.0213044	0.00477834	8.25211e-06	no	chr19	2085483	2085485
cg06807379	MECPP	0.000540845	0.000113739	1.98292e-06	no	chr19	3971120	3971122
cg06807379	MEHHP	0.000461729	8.89783e-05	2.11161e-07	no	chr19	3971120	3971122
cg06807379	MEOHP	0.000478977	9.95746e-05	1.50754e-06	no	chr19	3971120	3971122
cg18707867	cx-MiNP	-0.000926461	0.000198435	3.02919e-06	no	chr19	3971273	3971275
cg20208935	oh-MINCH	-0.0148696	0.00330822	6.96545e-06	no	chr19	4541660	4541662
cg20208935	oxo-MINCH	-0.015599	0.00313472	6.48407e-07	no	chr19	4541660	4541662
cg22308726	oh-MPHP	-0.0115511	0.00250261	3.91898e-06	no	chr19	4566562	4566564
cg10139370	oh-MINCH	-0.0198872	0.00443051	7.16568e-06	no	chr19	5867320	5867322
cg06713671	MEHP	0.0065902	0.00146669	7.01461e-06	no	chr19	5914146	5914148
cg10628785	oh-MINCH	-0.0065328	0.00120844	6.44505e-08	yes	chr19	6712309	6712311
cg10628785	oxo-MINCH	-0.00630507	0.00121865	2.29361e-07	no	chr19	6712309	6712311
cg07584894	MnBP	-0.00613173	0.00123722	7.19456e-07	no	chr19	7762915	7762917
cg24416186	oh-MINCH	-0.00573747	0.00113813	4.62726e-07	no	chr19	8069345	8069347
cg24416186	oxo-MINCH	-0.0051119	0.000965591	1.19627e-07	no	chr19	8069345	8069347
cg20149741	MECPP	-0.00336506	0.000718914	2.85813e-06	no	chr19	10106050	10106052
cg13622968	MEHHP	-0.00321819	0.00063065	3.34354e-07	no	chr19	10308174	10308176
cg13622968	MEOHP	-0.00328772	0.000675228	1.12136e-06	no	chr19	10308174	10308176
cg15702838	oh-MPHP	0.0011114	0.000212757	1.75311e-07	no	chr19	11178534	11178536
cg15702838	oxo-MiNP	0.000891508	0.000195514	5.11993e-06	no	chr19	11178534	11178536
cg08574423	MEHHP	0.00420123	0.000876496	1.64137e-06	no	chr19	12614097	12614099
cg27076777	MEHHP	-0.00180576	0.000408707	9.95184e-06	no	chr19	12734053	12734055
cg27076777	MEOHP	-0.00183913	0.000379769	1.28048e-06	no	chr19	12734053	12734055
cg18093646	oxo-MiNP	-0.00820876	0.00184408	8.5305e-06	no	chr19	13719033	13719035
cg25726085	oh-MINCH	-0.0121023	0.0023302	2.06194e-07	no	chr19	14151596	14151598
cg25726085	oxo-MINCH	-0.0115823	0.002222	1.8626e-07	no	chr19	14151596	14151598
cg03649521	cx-MiNP	-0.0129634	0.00293073	9.72253e-06	no	chr19	14449954	14449956
cg05221907	oxo-MiNP	-0.0120669	0.00252701	1.79574e-06	no	chr19	16018326	16018328
cg11051515	MEOHP	-0.00337107	0.000744961	6.03486e-06	no	chr19	17218550	17218552
cg27035251	MnBP	-0.00531273	0.00110886	1.65816e-06	no	chr19	17848015	17848017
cg00575088	oh-MPHP	-0.000653442	0.000130523	5.54803e-07	no	chr19	17860235	17860237
cg15621273	MEOHP	-0.00586366	0.00127378	4.15741e-06	no	chr19	19465410	19465412
cg27164044	oxo-MINCH	-0.000813089	0.000175708	3.70103e-06	no	chr19	19733124	19733126
cg08099236	MiBP	0.00902844	0.00185929	1.1987e-06	no	chr19	23061515	23061517
cg00508563	cx-MiNP	-0.000799076	0.000171621	3.22349e-06	no	chr19	29844631	29844633
cg00508563	oxo-MiNP	-0.000653275	0.000134813	1.26122e-06	no	chr19	29844631	29844633
cg09181609	MEHP	-0.00922232	0.00203719	5.98351e-06	no	chr19	30091773	30091775
cg11990334	MiBP	0.0316463	0.00681507	3.42419e-06	no	chr19	31354778	31354780
cg22236902	MnBP	-0.00766191	0.00168494	5.43391e-06	no	chr19	33139539	33139541
cg01541880	oxo-MiNP	-0.00411957	0.000880004	2.85042e-06	no	chr19	33863101	33863103
cg22096513	cx-MiNP	-0.00194937	0.000436442	7.95028e-06	no	chr19	34428096	34428098
cg20587272	oh-MPHP	0.00215166	0.000484876	9.09931e-06	no	chr19	37648462	37648464
cg08057062	cx-MiNP	-0.00307629	0.000652352	2.40886e-06	no	chr19	38229985	38229987
cg14827353	MEP	-0.0102064	0.0020096	3.79758e-07	no	chr19	38420247	38420249
cg03035981	MEHP	-0.00868621	0.00195963	9.31138e-06	no	chr19	38425875	38425877
cg15679651	MEOHP	-0.00675364	0.00146247	3.87498e-06	no	chr19	38617888	38617890
cg12955895	MEHHP	-0.0021049	0.000475804	9.69477e-06	no	chr19	38647673	38647675
cg12955895	oh-MPHP	-0.00175016	0.000392711	8.32665e-06	no	chr19	38647673	38647675
cg14377791	MnBP	-0.017775	0.00326818	5.36389e-08	yes	chr19	39679271	39679273
cg26104204	MECPP	0.00136342	0.000284046	1.58685e-06	no	chr19	40191517	40191519
cg26104204	MEHHP	0.00112103	0.000231944	1.34367e-06	no	chr19	40191517	40191519
cg26104204	MEOHP	0.00114879	0.000233163	8.35181e-07	no	chr19	40191517	40191519
cg06581409	MEHP	-0.0134953	0.00273172	7.8043e-07	no	chr19	40633464	40633466
cg23959976	MnBP	-0.0065959	0.00145438	5.75544e-06	no	chr19	40681237	40681239
cg24712108	oh-MPHP	-0.000648818	0.000127578	3.66393e-07	no	chr19	41363819	41363821
cg22376864	oxo-MiNP	-0.0246694	0.00513738	1.57139e-06	no	chr19	41993552	41993554
cg00345243	oxo-MINCH	-0.0237505	0.00486865	1.07033e-06	no	chr19	42117016	42117018
cg23593914	cx-MiNP	-0.000366128	8.28498e-05	9.90782e-06	no	chr19	42242691	42242693
cg05206832	oh-MINCH	-0.00963875	0.00205582	2.75178e-06	no	chr19	42388950	42388952
cg05206832	oxo-MINCH	-0.00932028	0.00186307	5.65453e-07	no	chr19	42388950	42388952
cg22928750	oh-MINCH	-0.016075	0.00334673	1.5615e-06	no	chr19	46494372	46494374
cg22928750	oxo-MINCH	-0.0150298	0.00309721	1.21803e-06	no	chr19	46494372	46494374
cg19309676	MnBP	-0.00505891	0.0011191	6.16847e-06	no	chr19	49688181	49688183
cg24440860	MEOHP	0.000605683	0.000131439	4.06405e-06	no	chr19	49876302	49876304
cg25311666	oh-MPHP	-0.0239307	0.00530468	6.44502e-06	no	chr19	50203319	50203321
cg06354985	cx-MiNP	-0.00287956	0.000627464	4.44931e-06	no	chr19	50383850	50383852
cg18391955	MEOHP	-0.00107371	0.000239676	7.47083e-06	no	chr19	50800256	50800258
cg03119731	oh-MPHP	-0.004462	0.000998988	7.95012e-06	no	chr19	53991403	53991405
cg25482874	MEHP	-0.0121878	0.00273592	8.39961e-06	no	chr19	54008475	54008477
cg00073243	oxo-MINCH	-0.0239431	0.00491381	1.10127e-06	no	chr19	54361019	54361021
cg12978040	oh-MPHP	0.00832395	0.00156347	1.01498e-07	no	chr19	55257158	55257160
cg26121789	MnBP	-0.00161485	0.000362474	8.38623e-06	no	chr19	55612488	55612490
cg20677171	cx-MiNP	-0.00703488	0.00141618	6.78218e-07	no	chr19	56096927	56096929
cg20677171	oxo-MiNP	-0.00545839	0.00113218	1.42735e-06	no	chr19	56096927	56096929
cg02842582	MnBP	-0.00195672	0.000406969	1.52419e-06	no	chr19	57473854	57473856
cg17223189	MECPP	0.00108459	0.000245167	9.69496e-06	no	chr19	58555233	58555235
cg13282929	MiBP	-0.016804	0.00376563	8.10164e-06	no	chr20	4973757	4973759
cg08227501	MnBP	-0.00189635	0.000419053	6.03051e-06	no	chr20	5762641	5762643
cg13948041	MnBP	-0.0139799	0.00297058	2.52459e-06	no	chr20	6141272	6141274
cg00586515	oxo-MINCH	0.00121699	0.000274725	9.42926e-06	no	chr20	17968112	17968114
cg09752276	MBzP	0.0015738	0.000326856	1.47215e-06	no	chr20	18510386	18510388
cg02970458	oxo-MINCH	-0.0186107	0.00401367	3.53783e-06	no	chr20	19260757	19260759
cg15935723	oxo-MINCH	-0.011588	0.00259005	7.67586e-06	no	chr20	19260931	19260933
cg09612555	cx-MiNP	-0.0150713	0.00263953	1.13084e-08	yes	chr20	20011026	20011028
cg09612555	oxo-MiNP	-0.0118323	0.00221282	8.93464e-08	no	chr20	20011026	20011028
cg24313243	MEHHP	-0.0158863	0.00321955	8.0434e-07	no	chr20	21809647	21809649
cg24313243	MEHP	-0.0114471	0.00218603	1.63682e-07	no	chr20	21809647	21809649
cg24313243	MEOHP	-0.0170366	0.00318919	9.19455e-08	no	chr20	21809647	21809649
cg11868728	oxo-MINCH	-0.0044255	0.000979887	6.29178e-06	no	chr20	22587477	22587479
cg27578977	MEHP	-0.00181082	0.000402994	7.00905e-06	no	chr20	23037628	23037630
cg27188155	oh-MINCH	-0.0214867	0.00404208	1.06225e-07	no	chr20	25372754	25372756
cg10706910	MECPP	0.00051699	0.000111861	3.80566e-06	no	chr20	25696852	25696854
cg10706910	MEHHP	0.00043302	9.02793e-05	1.61504e-06	no	chr20	25696852	25696854
cg10706910	MEOHP	0.000430359	9.39851e-05	4.6716e-06	no	chr20	25696852	25696854
cg05867626	oh-MINCH	-0.0320697	0.00718646	8.10015e-06	no	chr20	31967684	31967686
cg05867626	oh-MPHP	-0.0346516	0.00707061	9.54483e-07	no	chr20	31967684	31967686
cg00350702	MEOHP	0.000865125	0.000194164	8.36404e-06	no	chr20	35542177	35542179
cg26680549	oh-MPHP	-0.000645055	0.000143214	6.66475e-06	no	chr20	36236399	36236401
cg25279806	MBzP	0.00330463	0.000663746	6.39956e-07	no	chr20	37861613	37861615
cg23591748	MEHHP	-0.0605813	0.0125406	1.35989e-06	no	chr20	38681031	38681033
cg23591748	MEOHP	-0.0612925	0.0125136	9.6784e-07	no	chr20	38681031	38681033
cg18777747	MEHP	-0.012646	0.00277013	4.99159e-06	no	chr20	39282826	39282828
cg05037622	MnBP	-0.00752864	0.00153535	9.41292e-07	no	chr20	44188961	44188963
cg02344078	oh-MINCH	0.000981056	0.000191924	3.19268e-07	no	chr20	44966593	44966595
cg02344078	oxo-MINCH	0.000955589	0.000185045	2.41625e-07	no	chr20	44966593	44966595
cg09130434	MEHP	-0.00480977	0.00106984	6.93094e-06	no	chr20	46005103	46005105
cg04145601	oxo-MINCH	-0.00932175	0.00205657	5.82451e-06	no	chr20	46012829	46012831
cg16686951	oh-MINCH	-0.0180209	0.00382259	2.42518e-06	no	chr20	46118711	46118713
cg16686951	oxo-MINCH	-0.0173104	0.00353868	9.99288e-07	no	chr20	46118711	46118713
cg21712239	oh-MINCH	-0.0182328	0.00387243	2.49726e-06	no	chr20	47968008	47968010
cg21712239	oxo-MINCH	-0.0158076	0.00346748	5.14402e-06	no	chr20	47968008	47968010
cg07513820	MBzP	0.000513095	0.000113767	6.48166e-06	no	chr20	49278446	49278448
cg18204358	MnBP	-0.0134826	0.00304269	9.37362e-06	no	chr20	50541708	50541710
cg03077621	oh-MPHP	-0.000666039	0.000140434	2.10856e-06	no	chr20	50730833	50730835
cg19261559	MBzP	0.000649809	0.000117518	3.21249e-08	yes	chr20	50958569	50958571
cg12488433	MECPP	0.0288472	0.00630756	4.79788e-06	no	chr20	52312578	52312580
cg12488433	oh-MPHP	0.0231929	0.00525007	9.97868e-06	no	chr20	52312578	52312580
cg27113662	MECPP	0.00153051	0.000342602	7.92052e-06	no	chr20	54208268	54208270
cg27113662	MEHHP	0.00135528	0.00029482	4.28705e-06	no	chr20	54208268	54208270
cg09282500	cx-MiNP	-0.0010247	0.000216438	2.19721e-06	no	chr20	57561021	57561023
cg09282500	oxo-MiNP	-0.00089754	0.000181253	7.35074e-07	no	chr20	57561021	57561023
cg09251276	cx-MiNP	-0.0233348	0.00525886	9.11231e-06	no	chr20	58073210	58073212
cg05570435	oxo-MiNP	-0.00898045	0.00196057	4.63815e-06	no	chr20	58088314	58088316
cg12781304	MEHHP	0.0148119	0.00306839	1.38414e-06	no	chr20	58231925	58231927
cg20994912	MnBP	0.0357226	0.00804553	8.99384e-06	no	chr20	61127455	61127457
cg25143652	MEHP	-0.00544995	0.00122542	8.69162e-06	no	chr20	63537316	63537318
cg19788250	oh-MPHP	0.0138458	0.00303794	5.17373e-06	no	chr21	26167901	26167903
cg13043815	MEHP	-0.0133911	0.00301471	8.91622e-06	no	chr21	32495240	32495242
cg17078007	MECPP	-0.0019288	0.000365002	1.26154e-07	no	chr21	32659990	32659992
cg17078007	MEOHP	-0.00164697	0.000366497	6.99594e-06	no	chr21	32659990	32659992
cg02852754	MiBP	0.00116721	0.00025208	3.6507e-06	no	chr21	32728283	32728285
cg05238769	oh-MPHP	-0.0113495	0.00218803	2.1362e-07	no	chr21	33026951	33026953
cg13707794	cx-MiNP	-0.0166102	0.00325199	3.26098e-07	no	chr21	34517369	34517371
cg07057320	MEHP	-0.00556856	0.00116092	1.6132e-06	no	chr21	36480180	36480182
cg15645815	oxo-MiNP	-0.0121313	0.00259334	2.89854e-06	no	chr21	36589038	36589040
cg22249046	MiBP	-0.00185503	0.00039155	2.16193e-06	no	chr21	39180004	39180006
cg17874684	MEHP	-0.0048466	0.00106634	5.49182e-06	no	chr21	41520090	41520092
cg19134305	MEHP	-0.00927562	0.00206598	7.13223e-06	no	chr21	42317043	42317045
cg14721139	MEHP	-0.0153004	0.00340978	7.21602e-06	no	chr21	42352388	42352390
cg25385366	MEHP	-0.0171279	0.00364653	2.63976e-06	no	chr21	42389250	42389252
cg05988523	MEHP	-0.0150715	0.00339912	9.25223e-06	no	chr21	42389341	42389343
cg04537185	MEHP	-0.0221867	0.00496936	8.01848e-06	no	chr21	42389457	42389459
cg04326298	MEHP	-0.0110414	0.00231398	1.82774e-06	no	chr21	42695877	42695879
cg01579765	oh-MPHP	0.00868519	0.00162939	9.80303e-08	no	chr21	43657675	43657677
cg13604592	oxo-MiNP	-0.0036108	0.00080086	6.5242e-06	no	chr21	43973710	43973712
cg22654137	oh-MPHP	-0.0183185	0.00391001	2.79913e-06	no	chr21	44371544	44371546
cg26478567	oxo-MINCH	-0.00593051	0.0011876	5.92332e-07	no	chr21	44480186	44480188
cg14193566	MEHP	-0.0118897	0.00268698	9.64795e-06	no	chr21	44614276	44614278
cg18030911	oxo-MINCH	0.00286308	0.000600017	1.82712e-06	no	chr21	45531581	45531583
cg02432860	oxo-MiNP	-0.0174778	0.00376556	3.45909e-06	no	chr22	17008296	17008298
cg09040349	MnBP	-0.00944508	0.00172649	4.48314e-08	yes	chr22	17744003	17744005
cg13823643	oxo-MINCH	0.0166711	0.00360152	3.67601e-06	no	chr22	19987576	19987578
cg21285564	oxo-MINCH	0.00333426	0.000707206	2.42073e-06	no	chr22	20084951	20084953
cg27205609	MiBP	0.00644793	0.00141632	5.29898e-06	no	chr22	20312012	20312014
cg19711553	oh-MPHP	-0.000567876	0.000113651	5.83356e-07	no	chr22	20496000	20496002
cg03697316	MBzP	0.000429434	9.29335e-05	3.82127e-06	no	chr22	20982451	20982453
cg08907535	oh-MINCH	-0.00796127	0.00166392	1.71291e-06	no	chr22	22022856	22022858
cg04125800	oxo-MiNP	-0.0042033	0.000946224	8.90481e-06	no	chr22	23149102	23149104
cg06124434	MnBP	-0.00668289	0.0013959	1.68873e-06	no	chr22	26499484	26499486
cg15047616	MEHP	-0.00790909	0.00164301	1.48091e-06	no	chr22	26619754	26619756
cg15797101	MEOHP	-0.00832223	0.0016369	3.69309e-07	no	chr22	30026337	30026339
cg04644624	MBzP	0.000541714	0.000115306	2.62633e-06	no	chr22	30326341	30326343
cg20991969	oh-MINCH	-0.00127495	0.000287185	9.01777e-06	no	chr22	30942532	30942534
cg20991969	oxo-MINCH	-0.0012541	0.000258528	1.22891e-06	no	chr22	30942532	30942534
cg11017120	MECPP	-0.0137462	0.00297534	3.83675e-06	no	chr22	35582871	35582873
cg21571055	MBzP	0.00295139	0.000657382	7.13547e-06	no	chr22	36117256	36117258
cg03142657	MiBP	0.0269279	0.00591493	5.30032e-06	no	chr22	37288864	37288866
cg14518658	oh-MINCH	-0.00449761	0.000907539	7.20208e-07	no	chr22	37330634	37330636
cg14518658	oxo-MINCH	-0.00422335	0.000870383	1.22043e-06	no	chr22	37330634	37330636
cg10178647	MEHP	-0.00540248	0.00117047	3.91883e-06	no	chr22	38772821	38772823
cg18696237	MEHHP	-0.00535311	0.0012076	9.2994e-06	no	chr22	39095969	39095971
cg18696237	MEHP	-0.00375867	0.000830463	6.0111e-06	no	chr22	39095969	39095971
cg18696237	MEOHP	-0.00561472	0.00119786	2.7683e-06	no	chr22	39095969	39095971
cg00769012	MnBP	-0.00148529	0.000306153	1.22543e-06	no	chr22	39380391	39380393
cg06456258	MEHP	0.00029508	6.02337e-05	9.63646e-07	no	chr22	39502423	39502425
cg14218819	oxo-MiNP	-0.00515803	0.00104571	8.11548e-07	no	chr22	40679201	40679203
cg00723041	MEHP	-0.0048885	0.000971943	4.91451e-07	no	chr22	41908326	41908328
cg19143716	oh-MPHP	0.0114507	0.00253644	6.34799e-06	no	chr22	42973301	42973303
cg12729397	oh-MPHP	-0.000665735	0.000137899	1.38108e-06	no	chr22	43812395	43812397
cg12749360	oh-MINCH	-0.0219829	0.00443028	6.97804e-07	no	chr22	44347375	44347377
cg12749360	oxo-MINCH	-0.0178562	0.00380502	2.69511e-06	no	chr22	44347375	44347377
cg25560151	oh-MINCH	-0.0169056	0.00267869	2.76961e-10	yes	chr22	44350197	44350199
cg25560151	oxo-MINCH	-0.0164819	0.00256444	1.30063e-10	yes	chr22	44350197	44350199
cg14713333	oh-MINCH	-0.0109854	0.00215586	3.47683e-07	no	chr22	44364223	44364225
cg14713333	oxo-MINCH	-0.010122	0.00186009	5.27879e-08	yes	chr22	44364223	44364225
cg01874842	oh-MINCH	-0.0133922	0.00298051	7.01451e-06	no	chr22	44365230	44365232
cg06397345	MEOHP	-0.008863	0.0019226	4.02847e-06	no	chr22	46391520	46391522
cg19206437	MEHHP	-0.00918251	0.00206814	8.99701e-06	no	chr22	46526069	46526071
cg01725704	MnBP	0.00148914	0.000301573	7.89654e-07	no	chr22	46763210	46763212
cg14535606	MEHHP	0.0215739	0.00486202	9.11217e-06	no	chr22	48428505	48428507
cg07473187	oxo-MiNP	0.00533625	0.00118654	6.88141e-06	no	chr22	49548660	49548662
cg09606074	MiBP	0.0242556	0.00474942	3.27214e-07	no	chr22	50738300	50738302

### Sheet: TS12B_35w
Table S12B. Association of placental DNA methylation with phthalate and DINCH metabolite levels measured at 35w in males (only suggestive significant (p-value<1E-05) CpGs ordered by position)
CpGs are annotated according to the hg19 reference
CpG	Compound	Effect	SE	P.value	Bonferroni	Chromosome	Start position	End position
cg11163532	MECPP	0.00130114	0.000289601	7.02716e-06	no	chr1	1752432	1752434
cg11163532	MEHHP	0.00119598	0.000260972	4.58827e-06	no	chr1	1752432	1752434
cg11163532	MEOHP	0.00123039	0.000276897	8.85131e-06	no	chr1	1752432	1752434
cg08876274	MECPP	0.0198207	0.00432445	4.57463e-06	no	chr1	3111665	3111667
cg14974878	oxo-MINCH	0.0261615	0.0057009	4.45349e-06	no	chr1	3969067	3969069
cg05377512	oh-MPHP	0.000807696	0.000168628	1.66941e-06	no	chr1	6621586	6621588
cg00313784	MECPP	0.0163007	0.00360379	6.09088e-06	no	chr1	7682028	7682030
cg00313784	MEHHP	0.01511	0.0032588	3.54056e-06	no	chr1	7682028	7682030
cg00313784	MEOHP	0.0153138	0.00332184	4.02626e-06	no	chr1	7682028	7682030
cg04917262	MECPP	0.00514887	0.00108569	2.11127e-06	no	chr1	7808408	7808410
cg04917262	MEHP	0.00375472	0.000702508	9.05512e-08	no	chr1	7808408	7808410
cg04917262	MEOHP	0.00452594	0.00102036	9.18094e-06	no	chr1	7808408	7808410
cg05165782	oxo-MiNP	-0.00432589	0.000919429	2.53895e-06	no	chr1	10178829	10178831
cg25550184	MBzP	0.000889278	0.000193371	4.2489e-06	no	chr1	11736515	11736517
cg18839416	MiBP	0.0258489	0.00512988	4.68232e-07	no	chr1	12745900	12745902
cg03885055	MBzP	-0.00445389	0.000920579	1.31062e-06	no	chr1	16396736	16396738
cg08126203	MEHHP	0.0208607	0.00466613	7.79751e-06	no	chr1	18636982	18636984
cg01306962	MBzP	-0.00156276	0.00033542	3.17579e-06	no	chr1	21264789	21264791
cg03700669	MiBP	-0.00687225	0.00142185	1.34276e-06	no	chr1	27957588	27957590
cg04933208	oh-MPHP	0.0126979	0.00278812	5.25632e-06	no	chr1	29259901	29259903
cg18852667	MECPP	0.0216653	0.00482902	7.24081e-06	no	chr1	30682051	30682053
cg24048759	oxo-MINCH	0.000465786	0.000101235	4.20385e-06	no	chr1	31764446	31764448
cg12243843	MBzP	-0.00717687	0.00159811	7.0938e-06	no	chr1	40979207	40979209
cg11075745	MEHHP	-0.00551673	0.00121652	5.76445e-06	no	chr1	42740304	42740306
cg11075745	MEOHP	-0.00534765	0.00117383	5.22003e-06	no	chr1	42740304	42740306
cg04289036	MBzP	-0.00583212	0.00120135	1.20617e-06	no	chr1	43285598	43285600
cg04830147	oh-MINCH	-0.00162453	0.000361475	6.98422e-06	no	chr1	52841286	52841288
cg18229457	MECPP	0.0472034	0.0106117	8.65793e-06	no	chr1	58156365	58156367
cg00667789	MnBP	-0.0302014	0.00678457	8.5281e-06	no	chr1	58576392	58576394
cg16711650	MiBP	0.00207942	0.000395644	1.47391e-07	no	chr1	60573866	60573868
cg25522242	MEP	0.00276185	0.000618962	8.117e-06	no	chr1	89055351	89055353
cg01195120	MBzP	-0.00681399	0.00144132	2.27175e-06	no	chr1	93148198	93148200
cg09017894	MiBP	-0.00114712	0.000218708	1.56315e-07	no	chr1	94820233	94820235
cg02990361	oxo-MINCH	0.000260704	5.52319e-05	2.3565e-06	no	chr1	107056906	107056908
cg13112946	MnBP	-0.00779105	0.00173612	7.20214e-06	no	chr1	116741637	116741639
cg11576274	MBzP	-0.0131679	0.00297207	9.39947e-06	no	chr1	147081002	147081004
cg21461470	MEHP	0.0101777	0.00219383	3.49732e-06	no	chr1	149849857	149849859
cg26647525	MiBP	-0.000470197	0.000105634	8.53886e-06	no	chr1	150629671	150629673
cg19205618	oxo-MiNP	0.00608543	0.00130755	3.25462e-06	no	chr1	153289110	153289112
cg05756780	oh-MINCH	-0.00310264	0.000700432	9.44072e-06	no	chr1	154408228	154408230
cg06639488	cx-MiNP	0.00891056	0.00199583	8.02211e-06	no	chr1	155130745	155130747
cg06639488	oxo-MiNP	0.00748227	0.00148976	5.10086e-07	no	chr1	155130745	155130747
cg09466338	MEP	0.0015131	0.000326203	3.50925e-06	no	chr1	155172796	155172798
cg07941233	MiBP	0.00191291	0.000428124	7.89113e-06	no	chr1	156943386	156943388
cg09075163	oh-MINCH	-0.00324903	0.000698257	3.27063e-06	no	chr1	158008788	158008790
cg14117486	MEOHP	0.00365293	0.000789305	3.6916e-06	no	chr1	158085409	158085411
cg25570291	MECPP	0.0131985	0.00295053	7.70353e-06	no	chr1	159015569	159015571
cg25570291	MEHHP	0.0119538	0.00262013	5.05946e-06	no	chr1	159015569	159015571
cg25570291	MEOHP	0.0120386	0.00267729	6.9058e-06	no	chr1	159015569	159015571
cg26298387	MECPP	0.00708036	0.00154302	4.46163e-06	no	chr1	160098250	160098252
cg26298387	MEHHP	0.00715485	0.00140667	3.64968e-07	no	chr1	160098250	160098252
cg21501207	MECPP	0.0108431	0.00232029	2.96575e-06	no	chr1	162413209	162413211
cg21501207	MEHHP	0.00967657	0.00216701	7.99215e-06	no	chr1	162413209	162413211
cg25605277	MnBP	0.0129593	0.0027631	2.73043e-06	no	chr1	169890619	169890621
cg13190003	oh-MPHP	-0.0045477	0.00081824	2.73033e-08	yes	chr1	173224598	173224600
cg13935040	MEHP	0.00166123	0.000345091	1.48021e-06	no	chr1	198849369	198849371
cg04147716	MECPP	-0.00289516	0.00065082	8.64782e-06	no	chr1	202820066	202820068
cg04147716	MEOHP	-0.00277176	0.000621503	8.20482e-06	no	chr1	202820066	202820068
cg05955301	MnBP	0.0148687	0.00292563	3.73039e-07	no	chr1	203475407	203475409
cg00075853	MEOHP	-0.00602981	0.00129979	3.50017e-06	no	chr1	206127686	206127688
cg22871559	oh-MPHP	0.00588583	0.00130959	6.97654e-06	no	chr1	206556925	206556927
cg16752482	MEOHP	-0.0125962	0.00284905	9.81602e-06	no	chr1	209657270	209657272
cg18759788	oh-MINCH	0.00304655	0.000625295	1.1037e-06	no	chr1	209934980	209934982
cg07268275	MECPP	0.0190897	0.00361094	1.2458e-07	no	chr1	211975415	211975417
cg07268275	MEHHP	0.0165989	0.00317521	1.71683e-07	no	chr1	211975415	211975417
cg07268275	MEOHP	0.0165063	0.00334338	7.93277e-07	no	chr1	211975415	211975417
cg02088366	cx-MiNP	0.00217164	0.000482869	6.87996e-06	no	chr1	220733377	220733379
cg02088366	oxo-MiNP	0.00209455	0.000465963	6.9535e-06	no	chr1	220733377	220733379
cg22531266	MnBP	0.0182473	0.00391349	3.1214e-06	no	chr1	222104834	222104836
cg08484944	MEP	0.00129708	0.000279103	3.36262e-06	no	chr1	222644125	222644127
cg11060528	MECPP	-0.00395233	0.000757827	1.83469e-07	no	chr1	225829444	225829446
cg07740195	MiBP	-0.0213585	0.00474321	6.70147e-06	no	chr1	225975499	225975501
cg02173292	MECPP	-0.00202765	0.000424571	1.79037e-06	no	chr1	227771289	227771291
cg02173292	MEHHP	-0.00204135	0.000392451	1.97656e-07	no	chr1	227771289	227771291
cg02173292	MEOHP	-0.00209696	0.000416047	4.65033e-07	no	chr1	227771289	227771291
cg26854931	MnBP	-0.00717788	0.00142408	4.64694e-07	no	chr1	228144658	228144660
cg08228672	cx-MiNP	-0.00736863	0.00143978	3.09005e-07	no	chr1	228149924	228149926
cg08228672	oxo-MiNP	-0.00515912	0.00116295	9.15433e-06	no	chr1	228149924	228149926
cg10670242	MEHP	0.0089357	0.00201556	9.27767e-06	no	chr1	229340831	229340833
cg05104052	MEHHP	0.0149291	0.00335573	8.63354e-06	no	chr1	230110016	230110018
cg19888481	MiBP	0.00522161	0.00115523	6.18513e-06	no	chr1	244342118	244342120
cg26277787	MiBP	0.0220678	0.00498989	9.75668e-06	no	chr2	1421787	1421789
cg12565335	MBzP	0.0157019	0.0034005	3.88313e-06	no	chr2	1986469	1986471
cg27021034	MBzP	0.0121279	0.00269692	6.89328e-06	no	chr2	2697144	2697146
cg16520522	MBzP	-0.0181852	0.00400672	5.66108e-06	no	chr2	3574287	3574289
cg18888710	oh-MPHP	0.00208119	0.000461888	6.61142e-06	no	chr2	10777735	10777737
cg25477928	oh-MINCH	0.000634614	0.000127451	6.38197e-07	no	chr2	24360740	24360742
cg25477928	oxo-MINCH	0.000550923	0.000123103	7.62964e-06	no	chr2	24360740	24360742
cg22855876	oh-MPHP	0.000286612	5.76711e-05	6.70352e-07	no	chr2	27033165	27033167
cg24431964	MECPP	-0.001979	0.000393202	4.82772e-07	no	chr2	28395521	28395523
cg24431964	MEHHP	-0.0017443	0.000360768	1.33157e-06	no	chr2	28395521	28395523
cg24431964	MEHP	-0.00125445	0.000276473	5.69657e-06	no	chr2	28395521	28395523
cg24431964	MEOHP	-0.00178724	0.000351488	3.6805e-07	no	chr2	28395521	28395523
cg20213163	MBzP	-0.00124084	0.000241225	2.69081e-07	no	chr2	28807838	28807840
cg24673771	oxo-MINCH	-0.0235566	0.0046256	3.53051e-07	no	chr2	44953127	44953129
cg22912834	oh-MPHP	-0.0163625	0.00344651	2.05891e-06	no	chr2	45000505	45000507
cg05670872	MnBP	-0.00684686	0.00153619	8.31e-06	no	chr2	46963032	46963034
cg07199961	MiBP	0.00191571	0.00041422	3.74865e-06	no	chr2	47354376	47354378
cg01615080	oxo-MINCH	0.000873637	0.000196761	8.99158e-06	no	chr2	54115446	54115448
cg09875974	MBzP	-0.00565969	0.00115838	1.02977e-06	no	chr2	72261283	72261285
cg17133105	MnBP	-0.0310495	0.00699334	9.00169e-06	no	chr2	79280113	79280115
cg04373435	oh-MINCH	-0.0062846	0.00137024	4.50722e-06	no	chr2	79511455	79511457
cg04373435	oxo-MINCH	-0.00644182	0.00142938	6.58372e-06	no	chr2	79511455	79511457
cg24745753	MEHHP	0.0170578	0.00378705	6.66068e-06	no	chr2	80550078	80550080
cg24745753	MEOHP	0.0188316	0.00393192	1.67271e-06	no	chr2	80550078	80550080
cg19953799	oxo-MINCH	-0.000853476	0.000192354	9.12149e-06	no	chr2	96761995	96761997
cg01801946	MnBP	0.0284711	0.00638914	8.34386e-06	no	chr2	104408460	104408462
cg23679191	oh-MINCH	0.000430019	9.48086e-05	5.74251e-06	no	chr2	110205109	110205111
cg05942792	oh-MPHP	-0.00282207	0.000567172	6.50174e-07	no	chr2	112085908	112085910
cg18774154	MiBP	0.0207231	0.00418529	7.36745e-07	no	chr2	125746501	125746503
cg11039476	cx-MiNP	0.00986347	0.00218794	6.5409e-06	no	chr2	127221002	127221004
cg07343172	MnBP	-0.0144095	0.00308869	3.08262e-06	no	chr2	127648377	127648379
cg22897181	oh-MPHP	-0.000442885	8.81764e-05	5.09452e-07	no	chr2	131104539	131104541
cg13995609	MiBP	0.0304891	0.00582715	1.6746e-07	no	chr2	146539288	146539290
cg18909390	MECPP	0.0238934	0.00535558	8.14217e-06	no	chr2	149992115	149992117
cg18909390	MEHHP	0.0250713	0.00512965	1.02116e-06	no	chr2	149992115	149992117
cg18909390	MEOHP	0.0243063	0.0052878	4.29282e-06	no	chr2	149992115	149992117
cg06352711	MEP	0.00079483	0.000144956	4.1761e-08	yes	chr2	151261920	151261922
cg09519118	oh-MPHP	0.00176557	0.000374957	2.49272e-06	no	chr2	158184657	158184659
cg25403317	MiBP	-0.000623879	0.000140694	9.23701e-06	no	chr2	159712359	159712361
cg07687548	oh-MINCH	-0.0168321	0.00337816	6.27338e-07	no	chr2	172100551	172100553
cg04008845	oh-MINCH	0.00354067	0.000687242	2.57726e-07	no	chr2	172859749	172859751
cg09720558	oh-MPHP	0.002371	0.000526843	6.78294e-06	no	chr2	175152541	175152543
cg02660338	cx-MiNP	0.0325983	0.00712792	4.8003e-06	no	chr2	180660329	180660331
cg10526659	MiBP	-0.000617039	0.000137226	6.90763e-06	no	chr2	181457330	181457332
cg09616117	MEP	0.00398109	0.000894176	8.49774e-06	no	chr2	190150206	190150208
cg16654216	MEP	-0.000934129	0.000211422	9.94762e-06	no	chr2	199558354	199558356
cg21535761	oh-MPHP	0.00245418	0.00052552	3.01192e-06	no	chr2	200440712	200440714
cg17777683	oh-MPHP	0.00315512	0.000698212	6.21743e-06	no	chr2	201121798	201121800
cg03428109	MBzP	-0.0127049	0.00250853	4.09118e-07	no	chr2	206253563	206253565
cg00373538	cx-MiNP	0.0193592	0.0039687	1.07188e-06	no	chr2	216316168	216316170
cg00373538	oxo-MiNP	0.0155907	0.00347457	7.22013e-06	no	chr2	216316168	216316170
cg00634542	MBzP	0.00205605	0.000455729	6.43518e-06	no	chr2	218389864	218389866
cg07804276	cx-MiNP	0.0136941	0.00303434	6.39018e-06	no	chr2	218992166	218992168
cg00790098	oh-MINCH	-0.0161243	0.00362008	8.42381e-06	no	chr2	222302680	222302682
cg04707703	oh-MPHP	-0.00276023	0.000555685	6.79081e-07	no	chr2	229792190	229792192
cg09736968	oh-MPHP	0.0214729	0.00421276	3.44856e-07	no	chr2	232486898	232486900
cg01092633	MECPP	-0.00322299	0.000724713	8.69703e-06	no	chr2	235875411	235875413
cg05037455	MECPP	-0.0034405	0.000717126	1.60562e-06	no	chr2	237510654	237510656
cg05037455	MEHP	-0.00238789	0.00046999	3.76008e-07	no	chr2	237510654	237510656
cg07728793	MECPP	-0.00228509	0.000509917	7.41889e-06	no	chr2	237863080	237863082
cg14820497	MEP	-0.00101363	0.000227719	8.53756e-06	no	chr2	238140908	238140910
cg25521439	MBzP	-0.00666752	0.00145382	4.51374e-06	no	chr2	239192651	239192653
cg12933102	oxo-MINCH	-0.00229094	0.000480718	1.88233e-06	no	chr2	239976643	239976645
cg15177003	cx-MiNP	0.0197443	0.00422488	2.96346e-06	no	chr2	240918770	240918772
cg23940744	MECPP	0.00916723	0.00180696	3.91021e-07	no	chr2	241552939	241552941
cg10012740	oh-MINCH	0.00362928	0.000804978	6.52731e-06	no	chr3	10497146	10497148
cg19764594	MEP	0.0106578	0.00225937	2.39156e-06	no	chr3	10764602	10764604
cg15544868	oh-MPHP	-0.00978645	0.00199329	9.12209e-07	no	chr3	31369696	31369698
cg01877987	MEP	0.00454472	0.00096799	2.6659e-06	no	chr3	33080827	33080829
cg02428746	MEHP	-0.00243802	0.000548429	8.77032e-06	no	chr3	33646077	33646079
cg23971255	MEP	0.00171453	0.000352571	1.15664e-06	no	chr3	38029809	38029811
cg14930955	MECPP	-0.00255341	0.000538467	2.11626e-06	no	chr3	49117201	49117203
cg14930955	MEHHP	-0.00228894	0.000488511	2.79215e-06	no	chr3	49117201	49117203
cg14699057	MECPP	-0.0027141	0.000557249	1.11296e-06	no	chr3	49170452	49170454
cg22973319	oh-MINCH	0.0074073	0.00141383	1.61286e-07	no	chr3	50273407	50273409
cg22973319	oxo-MINCH	0.0062827	0.00120582	1.88532e-07	no	chr3	50273407	50273409
cg21554552	MBzP	-0.0124555	0.00276461	6.62728e-06	no	chr3	50340993	50340995
cg22075146	MnBP	0.00380496	0.000858093	9.24126e-06	no	chr3	50370679	50370681
cg10349233	MnBP	0.00495509	0.000955651	2.1596e-07	no	chr3	53674836	53674838
cg22158068	cx-MiNP	0.0257306	0.00564084	5.07932e-06	no	chr3	64089509	64089511
cg25522331	MnBP	0.00248358	0.000553821	7.31029e-06	no	chr3	71658647	71658649
cg18042213	cx-MiNP	0.0175781	0.00396144	9.10959e-06	no	chr3	78634586	78634588
cg25058321	MBzP	-0.000399743	8.10939e-05	8.24892e-07	no	chr3	79846743	79846745
cg16506114	oh-MPHP	-0.0217584	0.00446101	1.07455e-06	no	chr3	96776952	96776954
cg05851741	oh-MPHP	0.00226903	0.000497357	5.06253e-06	no	chr3	105550037	105550039
cg20677142	MECPP	0.00118975	0.000237555	5.49131e-07	no	chr3	119294051	119294053
cg12956472	oh-MPHP	0.00267576	0.000594329	6.7269e-06	no	chr3	120072377	120072379
cg21395519	oh-MPHP	0.00672424	0.00141016	1.85675e-06	no	chr3	123028137	123028139
cg22779395	MBzP	-0.00324555	0.000666512	1.11906e-06	no	chr3	128917333	128917335
cg27640833	MiBP	-0.000826826	0.00018272	6.03695e-06	no	chr3	128994172	128994174
cg26806149	oh-MPHP	0.00272714	0.000557482	9.9876e-07	no	chr3	136021365	136021367
cg09012471	MECPP	0.00912493	0.00183603	6.6976e-07	no	chr3	138188516	138188518
cg09012471	MEHHP	0.00823603	0.00170558	1.37313e-06	no	chr3	138188516	138188518
cg09012471	MEHP	0.00693286	0.00141379	9.40242e-07	no	chr3	138188516	138188518
cg12729243	oh-MPHP	0.000726843	0.000161357	6.65097e-06	no	chr3	141381532	141381534
cg19789417	MnBP	0.0253591	0.00516589	9.15687e-07	no	chr3	150050667	150050669
cg19477686	oh-MPHP	0.00105838	0.00023242	5.27058e-06	no	chr3	153288987	153288989
cg19453154	oh-MPHP	0.00382626	0.000850235	6.78789e-06	no	chr3	157532837	157532839
cg09542210	MBzP	-0.0203599	0.0038853	1.60376e-07	no	chr3	158103746	158103748
cg01128326	oh-MPHP	0.00256589	0.00057898	9.34743e-06	no	chr3	169525233	169525235
cg13343661	oh-MPHP	-0.00117697	0.000249094	2.30121e-06	no	chr3	171838663	171838665
cg23722838	MBzP	-0.0134753	0.00277987	1.25053e-06	no	chr3	179874332	179874334
cg16246169	oh-MINCH	-0.0163424	0.00368994	9.47167e-06	no	chr3	181695176	181695178
cg13200141	MECPP	0.00553091	0.00122401	6.22217e-06	no	chr3	182242247	182242249
cg13200141	MEOHP	0.00515555	0.00111739	3.95158e-06	no	chr3	182242247	182242249
cg16832149	MiBP	0.00254187	0.000523468	1.19889e-06	no	chr3	182750533	182750535
cg05287817	MiBP	0.0226302	0.00485057	3.07908e-06	no	chr3	186362225	186362227
cg18245890	MiBP	-0.000805964	0.0001787	6.47844e-06	no	chr3	187739527	187739529
cg05221381	MnBP	-0.00664471	0.00121689	4.75e-08	yes	chr3	189393893	189393895
cg19066520	oh-MPHP	0.00218835	0.000443867	8.21481e-07	no	chr3	191328757	191328759
cg03194038	MiBP	-0.0129912	0.00278745	3.1528e-06	no	chr3	193874594	193874596
cg00401660	MEP	-0.0025131	0.000434536	7.32046e-09	yes	chr3	194351603	194351605
cg23501005	oh-MINCH	-0.00518524	0.00116079	7.933e-06	no	chr3	196143137	196143139
cg16969274	oh-MPHP	0.00300405	0.00059843	5.17004e-07	no	chr3	196708562	196708564
cg24903637	cx-MiNP	0.00572133	0.00118192	1.29387e-06	no	chr4	858004	858006
cg22939949	oh-MPHP	0.00086622	0.000176194	8.82032e-07	no	chr4	1394524	1394526
cg12990465	oh-MPHP	-0.00600383	0.00129211	3.37538e-06	no	chr4	1606744	1606746
cg13883590	MECPP	-0.000541841	0.000120185	6.53209e-06	no	chr4	1951124	1951126
cg13883590	MEHHP	-0.000518853	0.000105004	7.76251e-07	no	chr4	1951124	1951126
cg13883590	MEOHP	-0.000544629	0.000108446	5.11076e-07	no	chr4	1951124	1951126
cg17636986	oxo-MINCH	0.00747061	0.00158343	2.38189e-06	no	chr4	3876351	3876353
cg17931409	oh-MINCH	0.0153189	0.00314977	1.1533e-06	no	chr4	6035959	6035961
cg24070512	MBzP	0.00327331	0.0007158	4.80916e-06	no	chr4	6337684	6337686
cg13149785	MECPP	-0.00283891	0.000594423	1.78888e-06	no	chr4	7887682	7887684
cg13149785	MEHHP	-0.00268438	0.000580453	3.7525e-06	no	chr4	7887682	7887684
cg13149785	MEOHP	-0.00285016	0.000604564	2.42421e-06	no	chr4	7887682	7887684
cg27525033	MECPP	0.00132519	0.000289263	4.62166e-06	no	chr4	10179359	10179361
cg27525033	MEHHP	0.00124816	0.000255986	1.08313e-06	no	chr4	10179359	10179361
cg27525033	MEOHP	0.0013226	0.000259282	3.37834e-07	no	chr4	10179359	10179361
cg03951139	MEOHP	-0.00602459	0.001361	9.57362e-06	no	chr4	25858498	25858500
cg25069005	oh-MPHP	-0.00186759	0.000421313	9.30291e-06	no	chr4	27016880	27016882
cg12688068	MECPP	0.0260994	0.00569196	4.53298e-06	no	chr4	58565218	58565220
cg27165626	oh-MPHP	-0.00131172	0.000287436	5.03014e-06	no	chr4	60201372	60201374
cg18420965	oh-MINCH	-0.0271998	0.0052405	2.09958e-07	no	chr4	65669426	65669428
cg07276861	oh-MINCH	-0.000844153	0.000181998	3.51379e-06	no	chr4	75941201	75941203
cg24813038	MnBP	-0.0364013	0.00769788	2.25913e-06	no	chr4	84482872	84482874
cg09910611	oh-MINCH	0.0129131	0.00274284	2.50233e-06	no	chr4	109810048	109810050
cg09169953	oh-MINCH	-0.0102677	0.00222285	3.85314e-06	no	chr4	110633945	110633947
cg22112850	oh-MPHP	0.00112974	0.000251895	7.29223e-06	no	chr4	127885151	127885153
cg24121211	MECPP	-0.00130925	0.000255371	2.94608e-07	no	chr4	127966039	127966041
cg24121211	MEHHP	-0.001134	0.000255537	9.09155e-06	no	chr4	127966039	127966041
cg13873684	oh-MINCH	0.0162098	0.00364709	8.80643e-06	no	chr4	141332545	141332547
cg25989755	oh-MPHP	0.00174203	0.000369807	2.46925e-06	no	chr4	150213330	150213332
cg11236429	MBzP	-0.0224353	0.00503264	8.27448e-06	no	chr4	173538260	173538262
cg08543721	oh-MPHP	-0.000528086	0.000113416	3.22143e-06	no	chr4	174284668	174284670
cg05598954	oh-MINCH	-0.00107268	0.00023485	4.93544e-06	no	chr4	186169381	186169383
cg05598954	oxo-MINCH	-0.00108079	0.000225285	1.60686e-06	no	chr4	186169381	186169383
cg22800884	MnBP	0.0164711	0.00360277	4.83555e-06	no	chr5	1250630	1250632
cg11832804	oh-MINCH	0.0120681	0.00252072	1.68825e-06	no	chr5	1279333	1279335
cg11942971	oh-MPHP	0.00677329	0.00139288	1.15742e-06	no	chr5	1386626	1386628
cg04703620	MiBP	-0.0276129	0.0056781	1.15588e-06	no	chr5	2703280	2703282
cg13955436	oh-MINCH	0.00151401	0.000338936	7.93427e-06	no	chr5	6449039	6449041
cg13955436	oxo-MINCH	0.00144164	0.000295836	1.09857e-06	no	chr5	6449039	6449041
cg02441374	MECPP	-0.00318241	0.000611997	1.99253e-07	no	chr5	6752495	6752497
cg02441374	MEHHP	-0.00284313	0.000614362	3.696e-06	no	chr5	6752495	6752497
cg15540341	MEP	0.0200171	0.00442017	5.93798e-06	no	chr5	15595076	15595078
cg02600063	MEP	0.0187749	0.00420571	8.03883e-06	no	chr5	31193108	31193110
cg10455314	oh-MPHP	0.00229999	0.00051817	9.05153e-06	no	chr5	32139028	32139030
cg06186927	oh-MINCH	0.0193572	0.0043289	7.76321e-06	no	chr5	33843650	33843652
cg06357993	oh-MINCH	0.00358927	0.000750261	1.71814e-06	no	chr5	34526946	34526948
cg13339711	oh-MPHP	0.00482755	0.000975786	7.5234e-07	no	chr5	39498029	39498031
cg13339711	oxo-MiNP	0.00594664	0.00134076	9.1954e-06	no	chr5	39498029	39498031
cg02150369	MiBP	-0.00144091	0.000276563	1.88775e-07	no	chr5	53479871	53479873
cg03404151	MEOHP	0.000942712	0.000191906	8.9985e-07	no	chr5	69189425	69189427
cg21700685	oh-MPHP	0.00479432	0.000931166	2.62258e-07	no	chr5	71521713	71521715
cg23712885	oh-MPHP	0.00462229	0.000976778	2.2212e-06	no	chr5	78506548	78506550
cg12552120	MBzP	-0.00352074	0.000791857	8.74087e-06	no	chr5	79070478	79070480
cg18662339	MECPP	0.00100462	0.000221237	5.60011e-06	no	chr5	95284002	95284004
cg01578442	MBzP	-0.0065116	0.00142883	5.182e-06	no	chr5	124888217	124888219
cg06317241	MiBP	-0.0206613	0.00455897	5.84257e-06	no	chr5	141158459	141158461
cg14253517	MBzP	-0.0111906	0.00235894	2.09628e-06	no	chr5	141431158	141431160
cg02022733	MBzP	-0.0101591	0.00225467	6.61306e-06	no	chr5	141485010	141485012
cg12374003	oh-MPHP	0.00292799	0.000646658	5.95795e-06	no	chr5	142000749	142000751
cg14673104	oh-MPHP	0.00181825	0.000399342	5.28539e-06	no	chr5	154813083	154813085
cg26439139	MECPP	0.0284213	0.00594793	1.76732e-06	no	chr5	156497775	156497777
cg26439139	MEHHP	0.0272941	0.00570524	1.718e-06	no	chr5	156497775	156497777
cg26439139	MEOHP	0.0277761	0.00589221	2.42851e-06	no	chr5	156497775	156497777
cg05631034	MiBP	0.0252142	0.00564475	7.93855e-06	no	chr5	158853037	158853039
cg12766993	MnBP	0.000778098	0.000164485	2.23967e-06	no	chr5	163566144	163566146
cg11373568	MEOHP	-0.0426159	0.00948857	7.07954e-06	no	chr5	165348810	165348812
cg19590445	MEOHP	0.0100792	0.00227251	9.19591e-06	no	chr5	174728341	174728343
cg20748242	MBzP	-0.00436616	0.000915719	1.86056e-06	no	chr5	176528923	176528925
cg11932260	MiBP	0.0109577	0.00237426	3.92736e-06	no	chr5	176696752	176696754
cg06663310	MiBP	0.0114179	0.00244419	2.99116e-06	no	chr5	176726054	176726056
cg13219685	cx-MiNP	0.0049952	0.00112535	9.04656e-06	no	chr5	178432232	178432234
cg03585764	oh-MINCH	-0.00953482	0.0021019	5.72536e-06	no	chr5	180127554	180127556
cg03585764	oxo-MINCH	-0.00976316	0.00193475	4.50689e-07	no	chr5	180127554	180127556
cg00520406	MBzP	-0.0146253	0.00313924	3.17966e-06	no	chr6	3623667	3623669
cg12375309	MiBP	0.00946284	0.00200043	2.24077e-06	no	chr6	3912107	3912109
cg03119599	oh-MPHP	0.00121737	0.000265575	4.564e-06	no	chr6	5405786	5405788
cg20293901	MEHP	0.0072389	0.00152651	2.11499e-06	no	chr6	8343213	8343215
cg17433553	MECPP	-0.00952284	0.00191664	6.7472e-07	no	chr6	11735002	11735004
cg17433553	MEHHP	-0.00849288	0.00187486	5.90179e-06	no	chr6	11735002	11735004
cg17433553	MEOHP	-0.00884895	0.00196503	6.69341e-06	no	chr6	11735002	11735004
cg17852514	oh-MPHP	0.00337791	0.000741457	5.21951e-06	no	chr6	15148425	15148427
cg15210999	oh-MINCH	-0.0164933	0.00290575	1.37827e-08	yes	chr6	15663306	15663308
cg15210999	oxo-MINCH	-0.0135384	0.00276348	9.6302e-07	no	chr6	15663306	15663308
cg02526586	oh-MINCH	0.00178515	0.000397727	7.17631e-06	no	chr6	24839825	24839827
cg02526586	oxo-MINCH	0.00176769	0.000388419	5.33943e-06	no	chr6	24839825	24839827
cg08170869	MEP	0.000865217	0.000171045	4.22749e-07	no	chr6	26188740	26188742
cg01134061	MBzP	0.00140545	0.000315691	8.50848e-06	no	chr6	29017125	29017127
cg06538238	MiBP	0.0296609	0.006097	1.1455e-06	no	chr6	29620797	29620799
cg27493649	MiBP	-0.00221702	0.000491523	6.46728e-06	no	chr6	30075209	30075211
cg13063124	cx-MiNP	0.00445403	0.00099825	8.12581e-06	no	chr6	31887924	31887926
cg14248981	MBzP	-0.00355083	0.000724792	9.62741e-07	no	chr6	31969288	31969290
cg19004565	MBzP	-0.00385375	0.000866667	8.72285e-06	no	chr6	32119115	32119117
cg07754347	cx-MiNP	-0.00622778	0.00129952	1.64827e-06	no	chr6	32167601	32167603
cg05592483	MECPP	0.0140546	0.00292444	1.5404e-06	no	chr6	32826268	32826270
cg05592483	MEOHP	0.0132911	0.00296486	7.36434e-06	no	chr6	32826268	32826270
cg17253307	MiBP	-0.00102186	0.000225209	5.69565e-06	no	chr6	32838639	32838641
cg26751300	oh-MPHP	0.000464471	0.000100587	3.88222e-06	no	chr6	33201280	33201282
cg01493563	MiBP	0.0167722	0.0033357	4.95412e-07	no	chr6	33804588	33804590
cg04594399	MECPP	-0.00233923	0.0004965	2.45968e-06	no	chr6	34973287	34973289
cg04594399	MEHHP	-0.00213932	0.000424477	4.65808e-07	no	chr6	34973287	34973289
cg04594399	MEOHP	-0.00226928	0.000458878	7.60324e-07	no	chr6	34973287	34973289
cg27037103	MiBP	-0.000570224	0.000118267	1.42486e-06	no	chr6	37698569	37698571
cg24761567	MECPP	-0.00726778	0.00152093	1.76598e-06	no	chr6	40720244	40720246
cg24761567	MEHHP	-0.00666012	0.00142642	3.02512e-06	no	chr6	40720244	40720246
cg24761567	MEOHP	-0.00719855	0.00147994	1.14997e-06	no	chr6	40720244	40720246
cg10429840	MiBP	0.00353723	0.000755353	2.82855e-06	no	chr6	43473749	43473751
cg14669524	MEOHP	0.00731246	0.00165421	9.84718e-06	no	chr6	44342189	44342191
cg00281157	oh-MPHP	-0.00868747	0.00178879	1.1941e-06	no	chr6	56652165	56652167
cg02217159	MEP	0.0255222	0.00573074	8.44587e-06	no	chr6	62286791	62286793
cg13554177	oh-MPHP	0.00285617	0.000631182	6.03616e-06	no	chr6	79070446	79070448
cg19464419	oh-MINCH	0.0236076	0.00534196	9.90263e-06	no	chr6	93354720	93354722
cg19042287	MEP	0.00367364	0.000800398	4.43745e-06	no	chr6	108178221	108178223
cg18674783	MECPP	0.00171825	0.000353963	1.20806e-06	no	chr6	113971291	113971293
cg11430157	MiBP	-0.000821618	0.000180177	5.11386e-06	no	chr6	117907705	117907707
cg19863778	cx-MiNP	0.0205536	0.00435929	2.41825e-06	no	chr6	130600952	130600954
cg13879247	MECPP	-0.00242241	0.000411228	3.84601e-09	yes	chr6	145663476	145663478
cg13879247	MEHHP	-0.00199726	0.000450997	9.48758e-06	no	chr6	145663476	145663478
cg17921589	oh-MPHP	0.00214534	0.000465747	4.1e-06	no	chr6	151378288	151378290
cg27270469	oh-MINCH	0.00816164	0.00155386	1.50052e-07	no	chr6	155642865	155642867
cg27270469	oxo-MINCH	0.00707067	0.00147915	1.75109e-06	no	chr6	155642865	155642867
cg04215245	MECPP	0.00196473	0.000400562	9.3465e-07	no	chr6	158851218	158851220
cg04215245	MEHHP	0.00176165	0.000370843	2.03025e-06	no	chr6	158851218	158851220
cg04215245	MEOHP	0.00184763	0.000386879	1.79062e-06	no	chr6	158851218	158851220
cg03263673	MEHHP	-0.00339938	0.000754846	6.68721e-06	no	chr6	159981747	159981749
cg16240484	cx-MiNP	0.00997568	0.00222959	7.66925e-06	no	chr6	163828211	163828213
cg06650996	MBzP	0.00936058	0.00209216	7.67297e-06	no	chr6	165928384	165928386
cg06769372	oh-MINCH	-0.0119047	0.00263921	6.46079e-06	no	chr6	168244997	168244999
cg06769372	oxo-MINCH	-0.0115213	0.00259129	8.74164e-06	no	chr6	168244997	168244999
cg06302163	cx-MiNP	0.0173186	0.00325944	1.07624e-07	no	chr6	170109046	170109048
cg17190420	MECPP	-0.00111556	0.000230318	1.27521e-06	no	chr6	170235323	170235325
cg00356645	cx-MiNP	0.0179791	0.00359467	5.68555e-07	no	chr6	170285140	170285142
cg13494348	cx-MiNP	0.0178165	0.00363622	9.59703e-07	no	chr6	170287767	170287769
cg21146795	oh-MPHP	0.00705995	0.00155152	5.35564e-06	no	chr6	170295149	170295151
cg19436016	MnBP	0.0107903	0.00227548	2.11622e-06	no	chr7	938631	938633
cg25148572	MnBP	0.00775819	0.00163589	2.11101e-06	no	chr7	1325365	1325367
cg08024169	MnBP	0.00753416	0.00166201	5.81088e-06	no	chr7	1325445	1325447
cg11018271	MEOHP	-0.00467653	0.00104011	6.91852e-06	no	chr7	2815323	2815325
cg07017420	oh-MINCH	0.0109663	0.00220546	6.61587e-07	no	chr7	3208091	3208093
cg04767732	MECPP	-0.00145015	0.000296981	1.045e-06	no	chr7	4732899	4732901
cg04767732	MEHHP	-0.00142113	0.000281122	4.29889e-07	no	chr7	4732899	4732901
cg04767732	MEOHP	-0.00148256	0.000287445	2.4996e-07	no	chr7	4732899	4732901
cg23209537	MEP	0.00316795	0.000705497	7.10953e-06	no	chr7	5423777	5423779
cg21365956	oh-MINCH	0.00357679	0.000765023	2.93377e-06	no	chr7	5668010	5668012
cg20725013	MBzP	-0.0142345	0.00301117	2.27607e-06	no	chr7	27155416	27155418
cg18475523	MECPP	-0.0103334	0.00202291	3.25257e-07	no	chr7	29281903	29281905
cg18475523	MEHHP	-0.00987881	0.00193979	3.52954e-07	no	chr7	29281903	29281905
cg18475523	MEOHP	-0.0109949	0.00212343	2.24423e-07	no	chr7	29281903	29281905
cg18475523	MiBP	-0.0148805	0.00265931	2.19817e-08	yes	chr7	29281903	29281905
cg00615485	oh-MINCH	-0.00343636	0.000716949	1.6428e-06	no	chr7	29480039	29480041
cg20159214	MBzP	0.0170648	0.00346605	8.50475e-07	no	chr7	31897290	31897292
cg21684640	MnBP	0.0205216	0.00395224	2.07612e-07	no	chr7	33804344	33804346
cg14920797	oh-MINCH	0.0110829	0.00229743	1.40675e-06	no	chr7	38632596	38632598
cg14920797	oxo-MINCH	0.0107692	0.00214797	5.34115e-07	no	chr7	38632596	38632598
cg01481224	oh-MPHP	0.00183843	0.00040891	6.92653e-06	no	chr7	47720908	47720910
cg12256921	oh-MINCH	0.00507793	0.00113932	8.31251e-06	no	chr7	50270867	50270869
cg17854265	MEP	0.0012675	0.000257094	8.2196e-07	no	chr7	54759221	54759223
cg17307991	MBzP	0.0112727	0.0025307	8.41383e-06	no	chr7	64890131	64890133
cg05368158	MECPP	0.0301388	0.00467676	1.16074e-10	yes	chr7	83165648	83165650
cg05368158	MEHHP	0.0268306	0.00443848	1.49413e-09	yes	chr7	83165648	83165650
cg05368158	MEOHP	0.0282034	0.00488781	7.92044e-09	yes	chr7	83165648	83165650
cg02364454	MiBP	0.0225241	0.00482126	2.98532e-06	no	chr7	87566815	87566817
cg15504730	oh-MPHP	0.00294498	0.000576424	3.2378e-07	no	chr7	99371575	99371577
cg23668257	cx-MiNP	0.00249126	0.000562215	9.37345e-06	no	chr7	99504457	99504459
cg21181989	MEHHP	-0.0017623	0.000397203	9.13199e-06	no	chr7	100433591	100433593
cg07216054	MEP	0.0120264	0.00258463	3.27085e-06	no	chr7	101180684	101180686
cg14048874	cx-MiNP	0.0481708	0.01087	9.35569e-06	no	chr7	101363291	101363293
cg09355403	MnBP	0.00822679	0.0015969	2.58109e-07	no	chr7	116260033	116260035
cg01083505	cx-MiNP	0.0171662	0.0035388	1.22937e-06	no	chr7	116999540	116999542
cg26635219	oh-MINCH	-0.0287814	0.00645261	8.17976e-06	no	chr7	117479369	117479371
cg11237528	MnBP	0.0293122	0.00586738	5.85984e-07	no	chr7	132387753	132387755
cg26634963	MEHHP	0.0115716	0.00241875	1.71734e-06	no	chr7	132537897	132537899
cg02005755	MnBP	-0.0102855	0.00232692	9.86005e-06	no	chr7	135728100	135728102
cg00193859	MiBP	0.00214888	0.000480694	7.80811e-06	no	chr7	140024122	140024124
cg26451964	oxo-MiNP	-0.00123845	0.000262866	2.46083e-06	no	chr7	140041771	140041773
cg14497327	cx-MiNP	0.00235378	0.000472802	6.41283e-07	no	chr7	143381199	143381201
cg14497327	oxo-MiNP	0.00196061	0.000419131	2.89986e-06	no	chr7	143381199	143381201
cg14203218	MnBP	-0.0137179	0.00264291	2.09813e-07	no	chr7	144410446	144410448
cg22049038	MiBP	0.043357	0.00938443	3.83547e-06	no	chr7	146635673	146635675
cg05225993	MiBP	0.00979959	0.00218176	7.06879e-06	no	chr7	148840810	148840812
cg11305009	MnBP	-0.000993531	0.000223303	8.61673e-06	no	chr7	149420790	149420792
cg06520307	MECPP	-0.0035094	0.000743562	2.36173e-06	no	chr7	149720548	149720550
cg14453996	oxo-MiNP	0.00437642	0.000961258	5.29363e-06	no	chr7	150961139	150961141
cg18597031	MEOHP	0.000873424	0.00019314	6.1193e-06	no	chr7	151058369	151058371
cg17814717	oh-MINCH	0.00463432	0.000988526	2.7574e-06	no	chr7	151814962	151814964
cg00577464	MiBP	0.00487564	0.00108167	6.5592e-06	no	chr7	155812085	155812087
cg22608082	MnBP	0.0104084	0.00233774	8.49477e-06	no	chr7	157040169	157040171
cg06555227	MiBP	0.0136001	0.00267381	3.64911e-07	no	chr7	157574286	157574288
cg26337914	oh-MINCH	0.0275564	0.00583773	2.35387e-06	no	chr7	157668388	157668390
cg26337914	oxo-MINCH	0.0249522	0.00547212	5.11858e-06	no	chr7	157668388	157668390
cg13293287	oh-MINCH	0.00971812	0.00218816	8.94482e-06	no	chr7	158448795	158448797
cg07796977	oxo-MINCH	0.0258147	0.00546311	2.298e-06	no	chr8	1012466	1012468
cg01410522	MECPP	0.0192776	0.00378596	3.54578e-07	no	chr8	1076544	1076546
cg01410522	MEHHP	0.0168647	0.0036543	3.93033e-06	no	chr8	1076544	1076546
cg01410522	MEOHP	0.0183973	0.0036118	3.51231e-07	no	chr8	1076544	1076546
cg09808211	MECPP	0.0337409	0.00691549	1.06606e-06	no	chr8	11125530	11125532
cg09808211	MEHHP	0.0307678	0.00641499	1.61673e-06	no	chr8	11125530	11125532
cg09808211	MEOHP	0.0299097	0.00661415	6.12332e-06	no	chr8	11125530	11125532
cg20730280	oxo-MINCH	0.00470071	0.000955266	8.61734e-07	no	chr8	11803058	11803060
cg05216305	cx-MiNP	0.0223195	0.00346864	1.23751e-10	yes	chr8	22040983	22040985
cg05216305	oxo-MiNP	0.0163903	0.00310684	1.3236e-07	no	chr8	22040983	22040985
cg23670190	cx-MiNP	0.0165568	0.00321469	2.60002e-07	no	chr8	22041439	22041441
cg00013451	oxo-MINCH	0.0126586	0.00274408	3.96811e-06	no	chr8	23854075	23854077
cg15025403	oxo-MINCH	0.00724783	0.00147572	9.04339e-07	no	chr8	27325388	27325390
cg01801118	oh-MINCH	0.0297919	0.00647187	4.15867e-06	no	chr8	31900699	31900701
cg02250400	oh-MPHP	0.00571705	0.00128799	9.04865e-06	no	chr8	37841101	37841103
cg13708613	MECPP	0.0117146	0.0026345	8.72278e-06	no	chr8	42382423	42382425
cg22258315	oh-MINCH	-0.00824274	0.00167734	8.91538e-07	no	chr8	47763161	47763163
cg22258315	oxo-MINCH	-0.00788045	0.00155082	3.74505e-07	no	chr8	47763161	47763163
cg20073313	cx-MiNP	0.039462	0.00783591	4.75247e-07	no	chr8	51409448	51409450
cg04229238	MEP	0.00037585	8.25593e-05	5.30143e-06	no	chr8	52715067	52715069
cg06868946	MnBP	0.0162924	0.00356409	4.84806e-06	no	chr8	55103224	55103226
cg01545996	oxo-MiNP	0.0133976	0.00294833	5.51642e-06	no	chr8	55867687	55867689
cg21039317	MBzP	0.012102	0.00251584	1.50675e-06	no	chr8	57145424	57145426
cg26140802	MECPP	0.0128606	0.00283995	5.94191e-06	no	chr8	59531951	59531953
cg19926587	oh-MPHP	0.00368026	0.00081174	5.79348e-06	no	chr8	60740402	60740404
cg25187049	cx-MiNP	0.0343506	0.00770446	8.25247e-06	no	chr8	72936248	72936250
cg05193211	MEP	0.000563462	0.000119974	2.64588e-06	no	chr8	81721491	81721493
cg26341066	MiBP	0.0186224	0.00414036	6.86691e-06	no	chr8	97061544	97061546
cg23963995	oh-MPHP	-0.00419515	0.000890065	2.43729e-06	no	chr8	101368821	101368823
cg16256373	oxo-MINCH	0.0149779	0.00328642	5.17659e-06	no	chr8	117135323	117135325
cg16722078	oh-MPHP	0.00339461	0.000742856	4.88486e-06	no	chr8	120420042	120420044
cg18937388	MEHHP	-0.00627863	0.00122992	3.30926e-07	no	chr8	123178890	123178892
cg00753017	oxo-MiNP	-0.0027764	0.000613793	6.08681e-06	no	chr8	124997247	124997249
cg14571508	MiBP	-0.0344676	0.00740871	3.2823e-06	no	chr8	138817300	138817302
cg14101286	cx-MiNP	0.00959571	0.00200399	1.68189e-06	no	chr8	140359637	140359639
cg23180489	oxo-MINCH	-0.0116832	0.00259849	6.91947e-06	no	chr8	142778369	142778371
cg27082292	MECPP	-0.00235243	0.000470928	5.87417e-07	no	chr8	143927192	143927194
cg27082292	MEHHP	-0.00211365	0.000449861	2.6216e-06	no	chr8	143927192	143927194
cg27082292	MEOHP	-0.00217023	0.000469987	3.88148e-06	no	chr8	143927192	143927194
cg15305348	MEP	0.00133907	0.000279873	1.71366e-06	no	chr9	6757882	6757884
cg19339668	oh-MINCH	-0.0283477	0.00587244	1.38437e-06	no	chr9	14348002	14348004
cg19339668	oxo-MINCH	-0.0244725	0.00528622	3.66565e-06	no	chr9	14348002	14348004
cg13849454	oh-MINCH	-0.0381594	0.00772708	7.87651e-07	no	chr9	14348844	14348846
cg13849454	oxo-MINCH	-0.0335828	0.00746576	6.85194e-06	no	chr9	14348844	14348846
cg10313385	oh-MINCH	-0.0358863	0.00622176	8.02752e-09	yes	chr9	14349308	14349310
cg10313385	oxo-MINCH	-0.0308393	0.00607992	3.93015e-07	no	chr9	14349308	14349310
cg13446474	oh-MINCH	-0.0270583	0.00574468	2.47545e-06	no	chr9	14349430	14349432
cg14144038	MECPP	0.00830718	0.0018006	3.95825e-06	no	chr9	23778355	23778357
cg03676616	oxo-MiNP	-0.0013895	0.000305017	5.22615e-06	no	chr9	35828868	35828870
cg19422818	MBzP	-0.00775148	0.00174795	9.22432e-06	no	chr9	71762011	71762013
cg11426374	oh-MPHP	0.00062528	0.000133234	2.69117e-06	no	chr9	71818094	71818096
cg09954631	MEHHP	-0.0106865	0.00235547	5.70874e-06	no	chr9	91886449	91886451
cg21925493	MiBP	-0.00111673	0.00022617	7.90947e-07	no	chr9	93096388	93096390
cg12777520	MEP	-0.0206729	0.00401144	2.55664e-07	no	chr9	126625023	126625025
cg21251230	MBzP	-0.00502145	0.00108306	3.54616e-06	no	chr9	126804385	126804387
cg05777037	MECPP	-0.00778367	0.00150028	2.12414e-07	no	chr9	127686306	127686308
cg05777037	MEHHP	-0.00722496	0.00140414	2.66878e-07	no	chr9	127686306	127686308
cg05777037	MEOHP	-0.00738372	0.0014554	3.90945e-07	no	chr9	127686306	127686308
cg06194625	MECPP	-0.00440087	0.000972728	6.06099e-06	no	chr9	129336285	129336287
cg06194625	MEHHP	-0.00400458	0.000887868	6.47256e-06	no	chr9	129336285	129336287
cg01719619	MnBP	-0.0383462	0.00779735	8.75019e-07	no	chr9	132769831	132769833
cg08525107	MEHHP	0.0152025	0.00339839	7.69738e-06	no	chr9	134070861	134070863
cg08525107	MEOHP	0.0144652	0.00325032	8.57137e-06	no	chr9	134070861	134070863
cg13085976	cx-MiNP	0.0097027	0.00177714	4.76839e-08	yes	chr9	137276736	137276738
cg14018140	oh-MPHP	0.000742714	0.000163037	5.22618e-06	no	chr10	412587	412589
cg11809208	oh-MINCH	0.000234605	5.18384e-05	6.01967e-06	no	chr10	27240861	27240863
cg11809208	oxo-MINCH	0.000213815	4.21409e-05	3.89936e-07	no	chr10	27240861	27240863
cg20036869	MiBP	-0.000860616	0.000166645	2.41254e-07	no	chr10	47384307	47384309
cg24140200	MiBP	0.0031288	0.000706699	9.53992e-06	no	chr10	61662495	61662497
cg05933765	MBzP	-0.00679429	0.00147463	4.07615e-06	no	chr10	68232398	68232400
cg11554668	oxo-MINCH	-0.00645034	0.00144392	7.92366e-06	no	chr10	68232434	68232436
cg01944031	oh-MINCH	-0.00126198	0.000250764	4.8399e-07	no	chr10	68406406	68406408
cg01944031	oxo-MINCH	-0.00121893	0.000245292	6.72003e-07	no	chr10	68406406	68406408
cg16441514	MEHP	0.00528076	0.00115485	4.81563e-06	no	chr10	72170773	72170775
cg01053681	MEHP	-0.00209933	0.000471827	8.61276e-06	no	chr10	79171361	79171363
cg03730709	MnBP	-0.0107272	0.00208271	2.59674e-07	no	chr10	80194906	80194908
cg10607485	MnBP	0.00398548	0.000825335	1.37273e-06	no	chr10	86945378	86945380
cg00425843	oh-MPHP	-0.0138306	0.00284244	1.14027e-06	no	chr10	93123263	93123265
cg13378146	MBzP	-0.000947956	0.000198347	1.75917e-06	no	chr10	100985760	100985762
cg15994482	MBzP	0.0215588	0.00479793	7.01104e-06	no	chr10	105414325	105414327
cg26631034	MBzP	-0.00182757	0.000395847	3.89573e-06	no	chr10	119830697	119830699
cg14907703	oh-MINCH	0.00839053	0.00189005	9.02423e-06	no	chr10	120598143	120598145
cg07273321	MECPP	0.0188586	0.00411989	4.70658e-06	no	chr10	122847912	122847914
cg04474988	oh-MINCH	-0.00949748	0.00214165	9.22157e-06	no	chr10	129971906	129971908
cg24160823	MBzP	0.00783426	0.00167951	3.09215e-06	no	chr10	130486673	130486675
cg22787034	oh-MPHP	-0.0264743	0.00522859	4.11905e-07	no	chr10	131403729	131403731
cg12880300	MBzP	-0.0197004	0.00397716	7.2939e-07	no	chr10	132783853	132783855
cg16300838	MBzP	-0.00268817	0.0006034	8.38765e-06	no	chr10	133295706	133295708
cg15557486	MiBP	-0.000617654	0.000136546	6.08472e-06	no	chr10	133394198	133394200
cg21039438	MECPP	0.0114252	0.00246784	3.66295e-06	no	chr11	528270	528272
cg21039438	MEHHP	0.0106936	0.0023397	4.86577e-06	no	chr11	528270	528272
cg21039438	MEOHP	0.0114062	0.00247928	4.2124e-06	no	chr11	528270	528272
cg13088427	oh-MPHP	0.00513808	0.00107548	1.77507e-06	no	chr11	940617	940619
cg03361085	MECPP	-0.00423412	0.000841012	4.78975e-07	no	chr11	1303394	1303396
cg03361085	MEHHP	-0.00401975	0.000720732	2.44258e-08	yes	chr11	1303394	1303396
cg03361085	MEHP	-0.00251141	0.000564993	8.78776e-06	no	chr11	1303394	1303396
cg03361085	MEOHP	-0.0040274	0.000738307	4.89958e-08	yes	chr11	1303394	1303396
cg14306344	oh-MINCH	0.0145382	0.00300054	1.26499e-06	no	chr11	1406063	1406065
cg14306344	oxo-MINCH	0.0125584	0.00257654	1.09296e-06	no	chr11	1406063	1406065
cg00370047	MECPP	0.0173916	0.00363557	1.72079e-06	no	chr11	1460205	1460207
cg00442308	MEHHP	0.0178118	0.00374361	1.95592e-06	no	chr11	1467530	1467532
cg10637688	oh-MPHP	-0.00167187	0.000374853	8.19364e-06	no	chr11	1825183	1825185
cg12158055	cx-MiNP	0.00939359	0.00193	1.13216e-06	no	chr11	2172202	2172204
cg16032108	cx-MiNP	0.0100124	0.00206024	1.17499e-06	no	chr11	2264848	2264850
cg16032108	oxo-MiNP	0.00747105	0.0016654	7.25614e-06	no	chr11	2264848	2264850
cg11884222	MEOHP	0.0147639	0.00326789	6.24646e-06	no	chr11	2915498	2915500
cg10856034	MEP	0.00295568	0.000611875	1.36168e-06	no	chr11	3838639	3838641
cg08926040	MEHHP	-0.000783389	0.000165607	2.24072e-06	no	chr11	8617050	8617052
cg22584104	oh-MPHP	-0.00253044	0.000557528	5.66092e-06	no	chr11	11558686	11558688
cg05994458	MnBP	0.00104453	0.000196345	1.03845e-07	no	chr11	13462726	13462728
cg08062396	oh-MPHP	0.0152663	0.00337134	5.94687e-06	no	chr11	14381873	14381875
cg20257171	MiBP	-0.000946199	0.000191894	8.18803e-07	no	chr11	18526860	18526862
cg22192710	MiBP	0.0229973	0.00504905	5.24422e-06	no	chr11	19342398	19342400
cg07082447	oxo-MINCH	0.00116196	0.00025848	6.94471e-06	no	chr11	30749692	30749694
cg02285217	oh-MPHP	0.00280579	0.000622376	6.53804e-06	no	chr11	35261402	35261404
cg12718025	oh-MPHP	0.00145846	0.000304986	1.73511e-06	no	chr11	36348919	36348921
cg25441591	oh-MPHP	0.00305801	0.000639926	1.76434e-06	no	chr11	46106697	46106699
cg20181251	MiBP	0.0195035	0.00421495	3.70621e-06	no	chr11	46277448	46277450
cg00262757	MiBP	0.00148439	0.000325238	5.01828e-06	no	chr11	47900217	47900219
cg18157006	MECPP	-0.00419416	0.000905811	3.65179e-06	no	chr11	57303786	57303788
cg00282192	oh-MINCH	0.00392998	0.000876261	7.29317e-06	no	chr11	57778568	57778570
cg14058754	oxo-MINCH	-0.0131484	0.0029002	5.79861e-06	no	chr11	59144762	59144764
cg09445967	MBzP	-0.00532892	0.00107649	7.41059e-07	no	chr11	60867376	60867378
cg23481488	cx-MiNP	-0.0207179	0.00462255	7.39768e-06	no	chr11	60926644	60926646
cg23481488	oh-MPHP	-0.0111498	0.00226204	8.26176e-07	no	chr11	60926644	60926646
cg22073766	MiBP	0.00126338	0.000261448	1.35007e-06	no	chr11	64153143	64153145
cg24710503	MBzP	0.00739884	0.00166394	8.72519e-06	no	chr11	65311502	65311504
cg14877413	MECPP	-0.0021896	0.000342253	1.57823e-10	yes	chr11	67301202	67301204
cg14877413	MEHHP	-0.00194412	0.000336658	7.70657e-09	yes	chr11	67301202	67301204
cg14877413	MEOHP	-0.00192893	0.000333634	7.40103e-09	yes	chr11	67301202	67301204
cg09142135	MnBP	-0.00432233	0.000920193	2.6376e-06	no	chr11	68042512	68042514
cg01913049	MiBP	0.00294889	0.000565179	1.81225e-07	no	chr11	68388814	68388816
cg27298611	MECPP	0.00606476	0.00134441	6.44968e-06	no	chr11	69660975	69660977
cg03733760	oh-MPHP	0.0114612	0.00257135	8.30113e-06	no	chr11	69703072	69703074
cg06400204	cx-MiNP	-0.00823315	0.00171307	1.53926e-06	no	chr11	72191952	72191954
cg07520957	MEP	-0.000606414	0.000122747	7.79808e-07	no	chr11	77180844	77180846
cg07714534	MEP	0.000624917	0.000139112	7.0492e-06	no	chr11	82901549	82901551
cg07964716	MECPP	0.0165187	0.00343912	1.56163e-06	no	chr11	93155526	93155528
cg07964716	MEHHP	0.0156052	0.00290379	7.69792e-08	no	chr11	93155526	93155528
cg07964716	MEOHP	0.0153037	0.00302915	4.36887e-07	no	chr11	93155526	93155528
cg23923570	oh-MPHP	-0.018044	0.00376418	1.63807e-06	no	chr11	104366428	104366430
cg05188955	oh-MPHP	0.00583125	0.00127996	5.21853e-06	no	chr11	105001235	105001237
cg20016411	oh-MINCH	-0.0187198	0.00390506	1.63705e-06	no	chr11	113474264	113474266
cg16724696	cx-MiNP	0.000526528	0.000106542	7.7328e-07	no	chr11	119121816	119121818
cg11779586	MECPP	0.00961094	0.00214237	7.25333e-06	no	chr11	120718340	120718342
cg26500457	MiBP	0.011133	0.00226614	8.98137e-07	no	chr11	122862371	122862373
cg01745793	MnBP	0.0124546	0.00273785	5.38899e-06	no	chr11	134378347	134378349
cg23939844	oh-MPHP	-0.0210709	0.00433927	1.19863e-06	no	chr12	1821159	1821161
cg19569056	MECPP	0.0219127	0.00403226	5.49987e-08	yes	chr12	2018098	2018100
cg19569056	MEHHP	0.0198519	0.00396059	5.37633e-07	no	chr12	2018098	2018100
cg19569056	MEOHP	0.0207061	0.0040372	2.91558e-07	no	chr12	2018098	2018100
cg01461254	oh-MPHP	0.0151389	0.00266782	1.38993e-08	yes	chr12	2835139	2835141
cg03126946	oh-MPHP	0.0176438	0.00357163	7.81249e-07	no	chr12	2835143	2835145
cg02815776	MBzP	-0.0169459	0.00382742	9.5328e-06	no	chr12	3200999	3201001
cg00591932	MBzP	-0.0166733	0.00371906	7.3529e-06	no	chr12	3201093	3201095
cg27646729	MECPP	-0.00407058	0.000779659	1.7798e-07	no	chr12	3264597	3264599
cg27646729	MEHHP	-0.00360246	0.000723162	6.30799e-07	no	chr12	3264597	3264599
cg27646729	MEOHP	-0.00345418	0.00077696	8.75801e-06	no	chr12	3264597	3264599
cg02401639	oh-MINCH	-0.0193165	0.00396795	1.12656e-06	no	chr12	4296382	4296384
cg02401639	oxo-MINCH	-0.0172475	0.00352022	9.60586e-07	no	chr12	4296382	4296384
cg09290065	oh-MPHP	0.00199643	0.000423816	2.46977e-06	no	chr12	5564685	5564687
cg21582324	MiBP	0.00334823	0.000728264	4.27488e-06	no	chr12	8138063	8138065
cg05590294	MiBP	-0.0140525	0.00310316	5.94207e-06	no	chr12	9760798	9760800
cg16169129	MiBP	0.0281111	0.00610701	4.16283e-06	no	chr12	20694219	20694221
cg21748697	oh-MPHP	0.00428751	0.000951037	6.53657e-06	no	chr12	22271010	22271012
cg04232783	MiBP	0.0277007	0.00573873	1.38627e-06	no	chr12	24360992	24360994
cg18822243	MEHP	0.0235847	0.00520584	5.88608e-06	no	chr12	24414752	24414754
cg11162336	MECPP	0.0274397	0.00590373	3.35402e-06	no	chr12	28079017	28079019
cg23168459	MEHHP	0.0164932	0.00373233	9.91558e-06	no	chr12	30319599	30319601
cg14202610	oh-MPHP	0.00630034	0.00135366	3.25092e-06	no	chr12	31729345	31729347
cg00996690	MECPP	0.000889089	0.000194663	4.94009e-06	no	chr12	50057311	50057313
cg00996690	MEHHP	0.000821438	0.000175341	2.80246e-06	no	chr12	50057311	50057313
cg00996690	MEOHP	0.000853434	0.000186122	4.53248e-06	no	chr12	50057311	50057313
cg06858186	MECPP	0.00334439	0.000725093	3.98112e-06	no	chr12	53751136	53751138
cg22769105	cx-MiNP	0.0131749	0.00257068	2.97418e-07	no	chr12	54036986	54036988
cg06989610	cx-MiNP	0.0158099	0.00349296	6.0048e-06	no	chr12	54058092	54058094
cg27478242	MBzP	-0.00873571	0.00174644	5.67351e-07	no	chr12	54218143	54218145
cg12926596	MnBP	-0.00429042	0.000915578	2.78567e-06	no	chr12	55718159	55718161
cg13797950	MECPP	0.00137824	0.000285297	1.35935e-06	no	chr12	56221759	56221761
cg13797950	MEHHP	0.00120141	0.000254088	2.26368e-06	no	chr12	56221759	56221761
cg16456893	MBzP	-0.0051726	0.00115298	7.24788e-06	no	chr12	56931835	56931837
cg08816922	MBzP	0.00737696	0.00166783	9.73041e-06	no	chr12	58741173	58741175
cg15350099	oh-MPHP	0.00167485	0.00034712	1.40019e-06	no	chr12	63620357	63620359
cg14525596	oh-MPHP	0.00372138	0.000823283	6.17876e-06	no	chr12	64782695	64782697
cg13528449	MBzP	-0.00118842	0.000239809	7.20737e-07	no	chr12	64785731	64785733
cg01183510	oh-MINCH	-0.0179584	0.00366228	9.40855e-07	no	chr12	66188801	66188803
cg27598026	oh-MPHP	0.00307545	0.000692202	8.87159e-06	no	chr12	70267260	70267262
cg02921003	oh-MINCH	0.000560436	0.000123418	5.59994e-06	no	chr12	75334500	75334502
cg21163200	MnBP	-0.0293414	0.00663694	9.82811e-06	no	chr12	80413828	80413830
cg15395461	cx-MiNP	-0.00220083	0.000494046	8.40056e-06	no	chr12	91146088	91146090
cg15395461	oxo-MiNP	-0.00187987	0.000401952	2.91322e-06	no	chr12	91146088	91146090
cg12150538	oh-MINCH	-0.00336146	0.000737886	5.22524e-06	no	chr12	92493047	92493049
cg21673077	oh-MPHP	0.00381813	0.000837222	5.10369e-06	no	chr12	95648362	95648364
cg02617837	MiBP	-0.000635701	0.000129064	8.41615e-07	no	chr12	106955751	106955753
cg01295392	MBzP	-0.0163486	0.00355772	4.32226e-06	no	chr12	107775791	107775793
cg22208416	MiBP	0.0205004	0.00416316	8.46901e-07	no	chr12	108121626	108121628
cg02011639	MECPP	0.00179555	0.000371096	1.30813e-06	no	chr12	109309285	109309287
cg23848433	MEHHP	0.00131147	0.000281315	3.13293e-06	no	chr12	110846873	110846875
cg23848433	MEOHP	0.00131941	0.000295873	8.21945e-06	no	chr12	110846873	110846875
cg26196480	oh-MINCH	-0.0351757	0.00765091	4.27418e-06	no	chr12	114408541	114408543
cg26196480	oxo-MINCH	-0.037199	0.00736577	4.41213e-07	no	chr12	114408541	114408543
cg17070988	MiBP	0.00660787	0.0014187	3.19747e-06	no	chr12	114665545	114665547
cg12902688	cx-MiNP	0.00802336	0.00169139	2.0991e-06	no	chr12	120592092	120592094
cg25160161	MEP	-0.00193394	0.000414412	3.06053e-06	no	chr12	124965894	124965896
cg12072740	oxo-MiNP	0.023133	0.00479619	1.41268e-06	no	chr12	129720608	129720610
cg13315047	oh-MPHP	0.0115525	0.00243645	2.12092e-06	no	chr12	130776597	130776599
cg16820523	oh-MPHP	0.001867	0.000413949	6.47635e-06	no	chr13	20720762	20720764
cg25181749	MiBP	-0.000972341	0.000218558	8.63166e-06	no	chr13	26254326	26254328
cg08130309	oh-MPHP	0.0043384	0.000975525	8.69769e-06	no	chr13	32911979	32911981
cg08614412	oh-MINCH	-0.00377858	0.000845719	7.89931e-06	no	chr13	33639363	33639365
cg22488891	MnBP	0.0187637	0.00398883	2.55018e-06	no	chr13	40188314	40188316
cg10587058	oxo-MiNP	0.0104941	0.002268	3.70919e-06	no	chr13	42277870	42277872
cg01881362	MECPP	0.0246167	0.00476083	2.3326e-07	no	chr13	46104943	46104945
cg01881362	MEHHP	0.0223963	0.00420323	9.91052e-08	no	chr13	46104943	46104945
cg01881362	MEOHP	0.0239197	0.00418201	1.06727e-08	yes	chr13	46104943	46104945
cg16520357	MECPP	0.0354711	0.00761631	3.2045e-06	no	chr13	53051104	53051106
cg25212695	MECPP	0.0309797	0.00677214	4.77165e-06	no	chr13	56886270	56886272
cg08271918	MiBP	-0.00206268	0.000405537	3.65126e-07	no	chr13	72727092	72727094
cg12782491	oh-MINCH	0.000377207	8.21089e-05	4.34856e-06	no	chr13	76991867	76991869
cg05452857	MiBP	0.0363269	0.00821509	9.78037e-06	no	chr13	78881104	78881106
cg19872537	MEOHP	-0.000705968	0.000153116	4.01378e-06	no	chr13	95587670	95587672
cg18199556	oh-MPHP	0.00111167	0.000212478	1.67737e-07	no	chr13	110259042	110259044
cg03482973	MECPP	0.0161133	0.00338282	1.90484e-06	no	chr13	112101805	112101807
cg03482973	MEHHP	0.0143374	0.00320295	7.59433e-06	no	chr13	112101805	112101807
cg03482973	oh-MPHP	0.0129041	0.00272054	2.10351e-06	no	chr13	112101805	112101807
cg12590928	oh-MPHP	0.00639417	0.00128563	6.5738e-07	no	chr13	112457604	112457606
cg20639127	oxo-MiNP	0.00558945	0.00113341	8.15866e-07	no	chr13	113055363	113055365
cg20073893	MnBP	0.0207092	0.00400662	2.35688e-07	no	chr14	22476466	22476468
cg19678259	MECPP	-0.000872662	0.00019657	9.01881e-06	no	chr14	22846054	22846056
cg21380590	oh-MINCH	-0.00481032	0.00103729	3.52794e-06	no	chr14	23155568	23155570
cg04884798	cx-MiNP	0.0071487	0.00153878	3.38927e-06	no	chr14	24322513	24322515
cg14729325	oh-MINCH	0.0116641	0.00249945	3.06143e-06	no	chr14	24852912	24852914
cg25594106	MEHP	0.0228551	0.00474828	1.48428e-06	no	chr14	34554750	34554752
cg16886625	oh-MINCH	-0.0272827	0.00610218	7.78647e-06	no	chr14	37172772	37172774
cg04422991	oh-MINCH	0.00048527	9.73088e-05	6.13531e-07	no	chr14	39431519	39431521
cg01282097	oh-MINCH	0.0284929	0.00593983	1.61128e-06	no	chr14	44685398	44685400
cg15471388	MBzP	0.00305261	0.000658721	3.5842e-06	no	chr14	48891588	48891590
cg15471388	oxo-MiNP	0.00511407	0.00101144	4.27646e-07	no	chr14	48891588	48891590
cg12077344	oh-MINCH	0.000500096	0.000108525	4.06337e-06	no	chr14	54567263	54567265
cg12077344	oxo-MINCH	0.000490444	9.44659e-05	2.08316e-07	no	chr14	54567263	54567265
cg16830944	oh-MPHP	0.00129765	0.000272332	1.88877e-06	no	chr14	61734276	61734278
cg25763735	oxo-MiNP	-0.00352031	0.000704742	5.87813e-07	no	chr14	64202187	64202189
cg10811681	MiBP	-0.00134815	0.000296365	5.39121e-06	no	chr14	68793004	68793006
cg08258506	MECPP	0.00604025	0.0012125	6.30427e-07	no	chr14	73777532	73777534
cg08258506	MEOHP	0.0055121	0.00120394	4.68551e-06	no	chr14	73777532	73777534
cg26068595	MECPP	-0.00390953	0.000877103	8.29911e-06	no	chr14	74919947	74919949
cg26068595	MEOHP	-0.00392656	0.000809024	1.21328e-06	no	chr14	74919947	74919949
cg00795000	MEP	-0.00325355	0.000723555	6.90452e-06	no	chr14	74956427	74956429
cg15417799	oh-MPHP	0.00854968	0.00166692	2.91258e-07	no	chr14	75983092	75983094
cg17309003	oh-MINCH	-0.00941637	0.00204976	4.35076e-06	no	chr14	76868786	76868788
cg00796708	MiBP	0.0351535	0.00757422	3.46382e-06	no	chr14	88025394	88025396
cg22112257	MnBP	-0.00950201	0.00182529	1.93211e-07	no	chr14	96091111	96091113
cg05054910	MiBP	0.0237711	0.00461213	2.54943e-07	no	chr14	101360314	101360316
cg04726250	MECPP	0.00173382	0.000383173	6.04213e-06	no	chr14	101763893	101763895
cg19769147	oh-MPHP	0.0047318	0.000926565	3.27626e-07	no	chr14	105394616	105394618
cg00940007	MEHHP	-0.00362441	0.000740636	9.8987e-07	no	chr15	40924532	40924534
cg00940007	MEOHP	-0.0035788	0.000804165	8.57386e-06	no	chr15	40924532	40924534
cg24361265	MBzP	-0.00422706	0.000953041	9.19274e-06	no	chr15	43776469	43776471
cg24685664	MEP	0.00571856	0.00125259	4.98573e-06	no	chr15	47185713	47185715
cg17830120	oh-MPHP	0.00447755	0.000976505	4.5337e-06	no	chr15	50497339	50497341
cg06575423	oh-MPHP	0.00286015	0.000611959	2.95727e-06	no	chr15	50856564	50856566
cg26160421	MEHHP	0.0024399	0.000527443	3.72962e-06	no	chr15	75144812	75144814
cg26160421	MEOHP	0.0025733	0.000569431	6.21101e-06	no	chr15	75144812	75144814
cg03461647	MEHHP	-0.00738267	0.00163106	6.00268e-06	no	chr15	77550437	77550439
cg08127503	cx-MiNP	0.00864002	0.00185176	3.07351e-06	no	chr15	79079984	79079986
cg19593878	MiBP	0.0372535	0.0076471	1.10707e-06	no	chr15	79639963	79639965
cg21862363	MnBP	-0.00706763	0.00154661	4.88274e-06	no	chr15	85676936	85676938
cg04659071	cx-MiNP	0.0152135	0.00305701	6.47097e-07	no	chr15	88657963	88657965
cg04659071	oxo-MiNP	0.0138034	0.00282472	1.02577e-06	no	chr15	88657963	88657965
cg10297971	MEP	0.000520399	0.000109039	1.81884e-06	no	chr15	92883406	92883408
cg06889746	oh-MPHP	0.0335658	0.00565845	2.99284e-09	yes	chr15	98852205	98852207
cg01021488	oh-MPHP	0.0203766	0.00418678	1.13367e-06	no	chr15	98852351	98852353
cg01224063	oh-MPHP	0.0358326	0.0062995	1.2841e-08	yes	chr15	98852403	98852405
cg08138544	oh-MPHP	0.0254416	0.00550825	3.85936e-06	no	chr15	98852615	98852617
cg23681489	oh-MPHP	0.0267143	0.00495639	7.05048e-08	yes	chr15	98852792	98852794
cg04385934	oh-MPHP	0.0142894	0.00253794	1.79863e-08	yes	chr15	98853391	98853393
cg08943010	MiBP	-0.006184	0.00136664	6.04017e-06	no	chr15	98946831	98946833
cg07628817	MEP	-0.00552343	0.00122313	6.30675e-06	no	chr15	101357574	101357576
cg03313654	oh-MINCH	0.00926422	0.00207313	7.86935e-06	no	chr16	813509	813511
cg03059382	MnBP	-0.00388612	0.000878484	9.70382e-06	no	chr16	1552138	1552140
cg06097320	oxo-MINCH	0.000660105	0.00014355	4.25696e-06	no	chr16	3020243	3020245
cg27260563	oh-MPHP	0.000340129	7.69645e-05	9.90263e-06	no	chr16	3235186	3235188
cg06918470	cx-MiNP	-0.00140533	0.000313999	7.62079e-06	no	chr16	3290051	3290053
cg02292055	oh-MPHP	0.000538543	0.000111585	1.39106e-06	no	chr16	4442348	4442350
cg17975289	MECPP	-0.00032892	6.98622e-05	2.49996e-06	no	chr16	4937310	4937312
cg17975289	MEHHP	-0.000300513	6.55845e-05	4.60389e-06	no	chr16	4937310	4937312
cg03147312	MECPP	-0.00301259	0.000616584	1.02936e-06	no	chr16	5028129	5028131
cg03147312	MEOHP	-0.00269084	0.000602915	8.07992e-06	no	chr16	5028129	5028131
cg04928338	MnBP	0.0127292	0.00282977	6.84898e-06	no	chr16	5236490	5236492
cg27389996	MBzP	0.0064973	0.00116374	2.36239e-08	yes	chr16	7024851	7024853
cg10419892	oxo-MINCH	-0.000885419	0.000195754	6.09305e-06	no	chr16	11774378	11774380
cg14263063	MECPP	0.0140881	0.00302775	3.27124e-06	no	chr16	21150859	21150861
cg21340660	cx-MiNP	0.029246	0.00592522	7.98035e-07	no	chr16	23020169	23020171
cg02126909	oh-MPHP	0.0139504	0.00312904	8.25819e-06	no	chr16	30377464	30377466
cg17977994	oh-MINCH	0.00412228	0.000928137	8.93546e-06	no	chr16	47965591	47965593
cg07878951	MiBP	0.0123763	0.00279431	9.46217e-06	no	chr16	48142488	48142490
cg04690820	MnBP	0.0226069	0.00437679	2.40197e-07	no	chr16	49023600	49023602
cg02846632	MnBP	-0.0037525	0.000829911	6.13806e-06	no	chr16	49833656	49833658
cg02965878	MECPP	-0.00574844	0.00117928	1.09061e-06	no	chr16	50685130	50685132
cg02965878	MEHHP	-0.00489815	0.00108759	6.67944e-06	no	chr16	50685130	50685132
cg02965878	MEHP	-0.00351754	0.000683556	2.66187e-07	no	chr16	50685130	50685132
cg02965878	MEOHP	-0.00507059	0.00106474	1.91427e-06	no	chr16	50685130	50685132
cg00500540	MECPP	-0.00318291	0.00068087	2.9429e-06	no	chr16	56360191	56360193
cg00500540	MEHHP	-0.0033429	0.000645676	2.25047e-07	no	chr16	56360191	56360193
cg00500540	MEOHP	-0.00344611	0.0006838	4.6639e-07	no	chr16	56360191	56360193
cg12818517	cx-MiNP	0.0114425	0.00239517	1.77628e-06	no	chr16	56651781	56651783
cg09561419	oh-MPHP	-0.0179665	0.00356707	4.73444e-07	no	chr16	57021885	57021887
cg10133284	MECPP	-0.00495495	0.000912325	5.60001e-08	yes	chr16	57484310	57484312
cg10133284	MEHHP	-0.00422269	0.000898801	2.62548e-06	no	chr16	57484310	57484312
cg10133284	MEOHP	-0.00447947	0.00090242	6.91125e-07	no	chr16	57484310	57484312
cg05822017	oh-MINCH	-0.00703338	0.00158073	8.60865e-06	no	chr16	57667404	57667406
cg06832209	MEHHP	-0.00351173	0.000759115	3.72635e-06	no	chr16	57684755	57684757
cg08554852	MEP	-0.00266031	0.000601715	9.81504e-06	no	chr16	66941868	66941870
cg06339752	cx-MiNP	0.00157283	0.000348992	6.58192e-06	no	chr16	68843498	68843500
cg11732247	oh-MINCH	-0.020662	0.00430762	1.61363e-06	no	chr16	69423430	69423432
cg11732247	oxo-MINCH	-0.0180234	0.00404399	8.31807e-06	no	chr16	69423430	69423432
cg02760167	oh-MINCH	-0.0221154	0.00444944	6.68261e-07	no	chr16	69423433	69423435
cg02760167	oxo-MINCH	-0.0193426	0.00410516	2.45552e-06	no	chr16	69423433	69423435
cg14252136	oh-MINCH	-0.0234353	0.00528011	9.06211e-06	no	chr16	69423741	69423743
cg14252136	oxo-MINCH	-0.0199531	0.00443941	6.97219e-06	no	chr16	69423741	69423743
cg07795548	oh-MINCH	-0.0222582	0.00486342	4.72481e-06	no	chr16	69423748	69423750
cg07795548	oxo-MINCH	-0.019114	0.00432122	9.72082e-06	no	chr16	69423748	69423750
cg07713807	oxo-MINCH	-0.00299016	0.00067212	8.63355e-06	no	chr16	69424273	69424275
cg13869395	MECPP	-0.00299028	0.000621469	1.49709e-06	no	chr16	70466904	70466906
cg13869395	MEHHP	-0.00265524	0.0005594	2.06879e-06	no	chr16	70466904	70466906
cg13869395	MEOHP	-0.0026771	0.000596088	7.08521e-06	no	chr16	70466904	70466906
cg03943249	MECPP	-0.00132923	0.000292603	5.55144e-06	no	chr16	73042366	73042368
cg19003689	MiBP	0.0201251	0.00383434	1.53229e-07	no	chr16	74716479	74716481
cg06178085	oh-MPHP	-0.0137496	0.00290249	2.16717e-06	no	chr16	75530322	75530324
cg18769590	MnBP	0.0279538	0.00566189	7.92582e-07	no	chr16	76147958	76147960
cg22763008	MBzP	-0.00168274	0.000357293	2.48096e-06	no	chr16	81785708	81785710
cg04218745	oh-MPHP	0.0221102	0.00492113	7.0258e-06	no	chr16	85845333	85845335
cg05177590	MBzP	0.00932561	0.00188721	7.75272e-07	no	chr16	86929689	86929691
cg01412419	MiBP	0.0160535	0.00351859	5.05535e-06	no	chr16	87822657	87822659
cg04444959	cx-MiNP	0.0140154	0.00316379	9.42538e-06	no	chr16	88678433	88678435
cg08949735	MnBP	0.012819	0.00283665	6.21168e-06	no	chr16	89633311	89633313
cg02108475	MEHHP	0.00670902	0.00147836	5.6752e-06	no	chr16	89656658	89656660
cg02108475	MEOHP	0.0074925	0.00150847	6.80181e-07	no	chr16	89656658	89656660
cg15907134	MBzP	0.0224996	0.0032818	7.08826e-12	yes	chr17	246294	246296
cg15907134	MiBP	0.0289341	0.00600476	1.4462e-06	no	chr17	246294	246296
cg07135478	oxo-MINCH	-0.000441017	9.78e-05	6.50166e-06	no	chr17	1187382	1187384
cg18709110	MBzP	0.00716228	0.00159163	6.79598e-06	no	chr17	1191260	1191262
cg22806229	MEOHP	0.00174092	0.000386216	6.55556e-06	no	chr17	2042659	2042661
cg05697000	oxo-MiNP	0.00730582	0.00132553	3.55544e-08	yes	chr17	2396069	2396071
cg16337424	cx-MiNP	-0.0238256	0.00520476	4.70228e-06	no	chr17	2396943	2396945
cg15255086	MECPP	0.00814673	0.00179781	5.85727e-06	no	chr17	5770560	5770562
cg06891043	oh-MPHP	0.00481009	0.00108161	8.70158e-06	no	chr17	7283398	7283400
cg19995531	oh-MPHP	0.00237742	0.00050451	2.44896e-06	no	chr17	7284082	7284084
cg11927004	cx-MiNP	0.00991998	0.00208162	1.88376e-06	no	chr17	7284094	7284096
cg22777670	cx-MiNP	0.00075108	0.000168549	8.34426e-06	no	chr17	9644802	9644804
cg27501522	MBzP	-0.0019628	0.000424532	3.77421e-06	no	chr17	17081307	17081309
cg00005437	MnBP	-0.00322478	0.000702424	4.41258e-06	no	chr17	18107425	18107427
cg20307442	oh-MPHP	0.00384039	0.000667923	8.93704e-09	yes	chr17	21287729	21287731
cg08314370	MnBP	-0.00144341	0.000324287	8.54606e-06	no	chr17	29376184	29376186
cg17145002	MiBP	0.00725355	0.00157158	3.92221e-06	no	chr17	30920850	30920852
cg11640275	oh-MINCH	0.00140627	0.000293039	1.59524e-06	no	chr17	34255108	34255110
cg11262262	MECPP	0.0159354	0.00337938	2.41147e-06	no	chr17	36948065	36948067
cg14694075	MBzP	-0.00414158	0.000881122	2.59726e-06	no	chr17	37699823	37699825
cg18127887	MBzP	0.000409669	8.86042e-05	3.77158e-06	no	chr17	38825293	38825295
cg11983245	oxo-MiNP	0.00483184	0.00106955	6.25293e-06	no	chr17	41518901	41518903
cg09584958	oh-MPHP	-0.000848887	0.00018653	5.3406e-06	no	chr17	43378783	43378785
cg14634687	MECPP	-0.00758407	0.00169053	7.25016e-06	no	chr17	49016889	49016891
cg00824087	oxo-MINCH	-0.00267053	0.000604293	9.90359e-06	no	chr17	49980690	49980692
cg26202853	MECPP	-0.000703707	0.000137615	3.16105e-07	no	chr17	50834151	50834153
cg23837897	MiBP	-0.00159624	0.000350671	5.31481e-06	no	chr17	54968908	54968910
cg00840597	MEP	0.0220916	0.00448402	8.361e-07	no	chr17	56153443	56153445
cg23283609	MnBP	-0.00748643	0.00145395	2.61841e-07	no	chr17	60383506	60383508
cg19021197	MiBP	0.0190012	0.00365341	1.9829e-07	no	chr17	61398850	61398852
cg15095482	oxo-MINCH	0.00405684	0.000826105	9.07071e-07	no	chr17	63113463	63113465
cg03847641	MnBP	0.0149058	0.00321864	3.63739e-06	no	chr17	63826413	63826415
cg01442319	MECPP	-0.00467508	0.00102363	4.94368e-06	no	chr17	63939927	63939929
cg03564543	MBzP	-0.00277686	0.000628354	9.90361e-06	no	chr17	73174340	73174342
cg22792503	MnBP	0.0231665	0.0043111	7.71421e-08	no	chr17	74732989	74732991
cg03704912	cx-MiNP	0.00112843	0.000253738	8.69862e-06	no	chr17	75525272	75525274
cg03601229	oxo-MiNP	0.00432313	0.000973823	9.0238e-06	no	chr17	75752262	75752264
cg27546012	cx-MiNP	0.0176743	0.00387037	4.9578e-06	no	chr17	76688421	76688423
cg27546012	oxo-MiNP	0.0130618	0.00286676	5.20639e-06	no	chr17	76688421	76688423
cg12430627	MECPP	-0.00470679	0.000976523	1.43595e-06	no	chr17	78173267	78173269
cg12430627	MEHHP	-0.00420164	0.000947648	9.26056e-06	no	chr17	78173267	78173269
cg03217690	MiBP	0.0202306	0.003614	2.17035e-08	yes	chr17	79326497	79326499
cg02240665	MiBP	0.00155331	0.000328164	2.20871e-06	no	chr17	80709471	80709473
cg06191348	MEHHP	0.00562111	0.00122593	4.53615e-06	no	chr17	82066449	82066451
cg06191348	MEOHP	0.00619453	0.0012378	5.60154e-07	no	chr17	82066449	82066451
cg13021344	MEP	-0.00282459	0.000622631	5.7185e-06	no	chr17	82491480	82491482
cg01561157	MEP	0.0158467	0.00309187	2.97119e-07	no	chr17	82777673	82777675
cg05361728	MBzP	0.0065027	0.00141737	4.47792e-06	no	chr17	83052367	83052369
cg20768515	MiBP	0.00986358	0.00222833	9.57976e-06	no	chr18	9471291	9471293
cg06755522	oh-MPHP	0.00634652	0.00130403	1.13387e-06	no	chr18	27863123	27863125
cg03641192	MBzP	0.0283962	0.00612313	3.52588e-06	no	chr18	41498526	41498528
cg11842501	oh-MPHP	0.00481486	0.00107118	6.96044e-06	no	chr18	48928970	48928972
cg22547771	MnBP	0.0150058	0.00319745	2.69171e-06	no	chr18	57050576	57050578
cg05876753	oh-MINCH	0.00361147	0.00077849	3.49982e-06	no	chr18	59039813	59039815
cg06553545	MECPP	0.0297606	0.00611255	1.12295e-06	no	chr18	65706410	65706412
cg06553545	MEHHP	0.0265041	0.0056734	2.98794e-06	no	chr18	65706410	65706412
cg06553545	MEOHP	0.0290056	0.00602792	1.49515e-06	no	chr18	65706410	65706412
cg08766234	MEHP	-0.0128151	0.00258951	7.46583e-07	no	chr18	76562922	76562924
cg20523092	MiBP	-0.00130607	0.000283471	4.07676e-06	no	chr18	79400211	79400213
cg23500204	MiBP	0.0217036	0.00443643	9.97466e-07	no	chr18	79736330	79736332
cg23723338	oh-MINCH	0.000293005	6.41159e-05	4.87899e-06	no	chr19	708915	708917
cg20712274	oxo-MINCH	0.000346096	7.77244e-05	8.4735e-06	no	chr19	9835434	9835436
cg07391931	MECPP	-0.00234661	0.000473925	7.36692e-07	no	chr19	11048810	11048812
cg14198400	MEHP	0.000679072	0.000136101	6.05492e-07	no	chr19	11639502	11639504
cg18530645	MECPP	0.0183128	0.00389457	2.57448e-06	no	chr19	12648341	12648343
cg10384482	MBzP	0.0074079	0.0015754	2.57315e-06	no	chr19	12830538	12830540
cg03643116	cx-MiNP	0.00666959	0.00143384	3.29446e-06	no	chr19	12854401	12854403
cg16559730	MEP	0.00115917	0.000261607	9.38116e-06	no	chr19	12890823	12890825
cg04205038	MiBP	0.0172497	0.00348501	7.4337e-07	no	chr19	17747427	17747429
cg15473218	MnBP	0.0100579	0.00180426	2.48193e-08	yes	chr19	17998235	17998237
cg07368910	oh-MINCH	-0.00224574	0.000428547	1.60264e-07	no	chr19	18469532	18469534
cg07368910	oxo-MINCH	-0.00198178	0.000403477	9.02588e-07	no	chr19	18469532	18469534
cg00169770	MnBP	0.00644829	0.00113759	1.44172e-08	yes	chr19	32344142	32344144
cg02240851	cx-MiNP	0.0191667	0.00398791	1.5382e-06	no	chr19	35532505	35532507
cg16731016	MECPP	0.00592884	0.00131579	6.60851e-06	no	chr19	38812865	38812867
cg12058838	MnBP	0.00137233	0.000307101	7.87057e-06	no	chr19	39390592	39390594
cg18333807	MEP	0.000503899	0.000110699	5.31436e-06	no	chr19	42242865	42242867
cg04374043	oh-MPHP	-0.000718154	0.000161651	8.8868e-06	no	chr19	42273803	42273805
cg07596824	cx-MiNP	0.0103828	0.0022584	4.27727e-06	no	chr19	42395083	42395085
cg15160748	MECPP	0.0176441	0.00379302	3.29167e-06	no	chr19	43572433	43572435
cg05882785	oxo-MiNP	0.00356792	0.0007308	1.04905e-06	no	chr19	43727260	43727262
cg06710981	MEHP	0.0104908	0.00216005	1.19337e-06	no	chr19	45779312	45779314
cg05160664	MEHP	0.00894976	0.00181747	8.46669e-07	no	chr19	45779637	45779639
cg02205611	MEHP	0.0169818	0.00335937	4.303e-07	no	chr19	45779793	45779795
cg18449189	MEHP	0.0147352	0.00331623	8.85647e-06	no	chr19	45779815	45779817
cg13006686	MEHP	0.00608345	0.00131843	3.94688e-06	no	chr19	45780302	45780304
cg18861015	MEHP	0.00951584	0.00208535	5.0384e-06	no	chr19	45782394	45782396
cg24278423	oh-MPHP	0.00913745	0.00205947	9.13116e-06	no	chr19	45863981	45863983
cg19961483	MiBP	0.00581021	0.00114615	3.99222e-07	no	chr19	51541350	51541352
cg11889478	MiBP	-0.000824149	0.000178065	3.68563e-06	no	chr19	55063302	55063304
cg22660596	MEHHP	0.0134223	0.00292826	4.56765e-06	no	chr20	4290120	4290122
cg16121462	MECPP	0.000973372	0.000217838	7.883e-06	no	chr20	5950907	5950909
cg16121462	MEHHP	0.000889674	0.000194873	4.98511e-06	no	chr20	5950907	5950909
cg16121462	MEOHP	0.000917674	0.000194297	2.32342e-06	no	chr20	5950907	5950909
cg09818171	oh-MINCH	-0.00057036	0.000124371	4.51927e-06	no	chr20	6122981	6122983
cg11024180	MEP	0.0309752	0.0052091	2.74174e-09	yes	chr20	10214384	10214386
cg22820238	MECPP	0.00479061	0.00107965	9.11348e-06	no	chr20	11845413	11845415
cg22820238	MEHHP	0.00462641	0.000980801	2.39375e-06	no	chr20	11845413	11845415
cg15419965	oh-MPHP	-0.00161473	0.000343207	2.54064e-06	no	chr20	19920609	19920611
cg03498065	MEHHP	-0.00176515	0.000390251	6.0939e-06	no	chr20	20512757	20512759
cg03498065	MEHP	-0.0013071	0.00029385	8.65921e-06	no	chr20	20512757	20512759
cg17908503	oh-MPHP	0.0025475	0.000552231	3.96676e-06	no	chr20	21710150	21710152
cg21205096	MECPP	-0.00472889	0.000964052	9.33214e-07	no	chr20	23108976	23108978
cg21205096	MEHHP	-0.00423252	0.000897512	2.40715e-06	no	chr20	23108976	23108978
cg21205096	MEOHP	-0.00443871	0.000950845	3.03885e-06	no	chr20	23108976	23108978
cg06836720	oxo-MINCH	-0.0102113	0.00227941	7.4716e-06	no	chr20	24786482	24786484
cg24681048	MECPP	0.00177571	0.00037756	2.56204e-06	no	chr20	25623879	25623881
cg24681048	MEHHP	0.00161281	0.00034326	2.6206e-06	no	chr20	25623879	25623881
cg24681048	MEOHP	0.00169146	0.000345252	9.6228e-07	no	chr20	25623879	25623881
cg20620498	MECPP	0.00986603	0.00214018	4.02841e-06	no	chr20	31900180	31900182
cg03387494	MECPP	0.0151115	0.00322807	2.85084e-06	no	chr20	34675683	34675685
cg03387494	MEHHP	0.0132587	0.00288022	4.15722e-06	no	chr20	34675683	34675685
cg18086083	MECPP	0.0160174	0.00345788	3.61901e-06	no	chr20	44135610	44135612
cg18086083	MEOHP	0.0148909	0.00330573	6.65047e-06	no	chr20	44135610	44135612
cg00829269	MECPP	0.00117501	0.00022893	2.85756e-07	no	chr20	45437211	45437213
cg00829269	MEHHP	0.00103863	0.000223626	3.40941e-06	no	chr20	45437211	45437213
cg00829269	MEOHP	0.00108483	0.00023252	3.07837e-06	no	chr20	45437211	45437213
cg21219087	MECPP	0.00104668	0.000224609	3.16218e-06	no	chr20	50049205	50049207
cg12636652	MECPP	0.00910618	0.00196775	3.69725e-06	no	chr20	57311731	57311733
cg12636652	MEHHP	0.00853795	0.0018237	2.84565e-06	no	chr20	57311731	57311733
cg07019898	MECPP	0.0121078	0.00273961	9.89056e-06	no	chr20	57349992	57349994
cg06565668	MnBP	0.0106343	0.00233274	5.1462e-06	no	chr20	58515512	58515514
cg06651136	MnBP	0.0257574	0.00557244	3.79522e-06	no	chr20	58582596	58582598
cg11643740	MECPP	0.0130238	0.00281099	3.60099e-06	no	chr20	59082115	59082117
cg11643740	MEOHP	0.0118578	0.00257281	4.04844e-06	no	chr20	59082115	59082117
cg25047944	oxo-MiNP	0.00517958	0.00116369	8.548e-06	no	chr20	59398118	59398120
cg07320707	MiBP	0.0196002	0.00437758	7.55549e-06	no	chr20	59776625	59776627
cg23885371	MECPP	0.0251542	0.00497449	4.26722e-07	no	chr20	61385378	61385380
cg11248114	MiBP	0.0212349	0.00404459	1.51947e-07	no	chr20	61841824	61841826
cg07796062	oh-MINCH	0.000575521	0.000125526	4.54262e-06	no	chr20	62183320	62183322
cg07796062	oxo-MINCH	0.000559378	0.000116774	1.66568e-06	no	chr20	62183320	62183322
cg24274117	oxo-MINCH	-0.0129873	0.00285146	5.24833e-06	no	chr20	63554047	63554049
cg01176363	MECPP	0.0227371	0.004764	1.81786e-06	no	chr20	63738091	63738093
cg04057514	MECPP	-0.00542033	0.00118538	4.81552e-06	no	chr20	63742419	63742421
cg10917526	oxo-MiNP	-0.00728226	0.00151162	1.45346e-06	no	chr21	28743063	28743065
cg00024049	MECPP	0.00986526	0.00221614	8.5254e-06	no	chr21	33587699	33587701
cg07499707	MEHHP	0.00127283	0.000278663	4.9326e-06	no	chr21	37007129	37007131
cg07499707	MEOHP	0.00137979	0.000291389	2.1882e-06	no	chr21	37007129	37007131
cg11767757	cx-MiNP	0.00874446	0.00195669	7.8583e-06	no	chr21	38773479	38773481
cg00054774	MEHHP	0.0216577	0.00472958	4.66767e-06	no	chr21	41952969	41952971
cg09791834	MEP	0.000681693	0.000140529	1.22893e-06	no	chr21	43660120	43660122
cg10439737	MiBP	0.0174127	0.00350458	6.74548e-07	no	chr21	44657797	44657799
cg26274274	MBzP	-0.0041889	0.000846932	7.5765e-07	no	chr22	20804061	20804063
cg00541558	MEHHP	-0.00182355	0.000406781	7.36438e-06	no	chr22	22770198	22770200
cg00541558	MEOHP	-0.00188501	0.000402649	2.84752e-06	no	chr22	22770198	22770200
cg00850506	MECPP	0.0126584	0.00236345	8.51222e-08	no	chr22	22909588	22909590
cg00850506	MEHHP	0.012511	0.00236444	1.21437e-07	no	chr22	22909588	22909590
cg00850506	MEOHP	0.0116315	0.00247661	2.64605e-06	no	chr22	22909588	22909590
cg05335564	oxo-MINCH	0.0160681	0.0034165	2.56257e-06	no	chr22	26406303	26406305
cg05590143	cx-MiNP	0.00562411	0.00120464	3.03105e-06	no	chr22	32828055	32828057
cg14243692	MiBP	-0.0394944	0.0087259	6.00784e-06	no	chr22	36773934	36773936
cg12624792	MiBP	-0.00347113	0.000731642	2.09225e-06	no	chr22	38317995	38317997
cg08205110	MiBP	0.00354837	0.00077918	5.264e-06	no	chr22	43110467	43110469
cg07041843	MiBP	0.00522953	0.00105115	6.52367e-07	no	chr22	44918323	44918325
cg26674797	cx-MiNP	0.0111368	0.00241239	3.90276e-06	no	chr22	45969322	45969324
cg04240548	oh-MPHP	0.0084229	0.00189754	9.04375e-06	no	chr22	50030772	50030774
cg25986673	MEHHP	0.00839324	0.00188755	8.72264e-06	no	chr22	50152531	50152533
cg25986673	MEOHP	0.00856052	0.0019284	9.03042e-06	no	chr22	50152531	50152533
cg06571939	cx-MiNP	0.0222395	0.00457916	1.19375e-06	no	chr22	50262803	50262805
cg02862454	MEOHP	0.0145676	0.00301411	1.34404e-06	no	chr22	50671037	50671039
