## Supplementary Table 13 for "Association of in utero exposure to phthalate and DINCH metabolites with placental DNA methylation"

### Sheet: TS13A_19w
Table S13A. Association of placental DNA methylation with phthalate and DINCH metabolite levels measured at 19w in females (only suggestive significant (p-value<1E-05) CpGs ordered by position)
CpGs are annotated according to the hg19 reference
CpG	Compound	Effect	SE	P.value	Bonferroni	Chromosome	Start position	End position
cg05819296	oh-MPHP	0.0134942	0.00302643	8.24271e-06	no	chr1	936599	936601
cg19237691	MnBP	0.0245899	0.0053201	3.79939e-06	no	chr1	1206236	1206238
cg04876124	MnBP	0.0233946	0.00447001	1.66174e-07	no	chr1	3244346	3244348
cg19819912	MECPP	-0.0253223	0.00568839	8.52411e-06	no	chr1	3704450	3704452
cg08767412	MBzP	-0.00935992	0.00210774	8.96497e-06	no	chr1	6623591	6623593
cg02481619	MBzP	0.00111355	0.000228928	1.14915e-06	no	chr1	9943239	9943241
cg11517941	MEP	0.00686028	0.00147729	3.41995e-06	no	chr1	10976251	10976253
cg11791751	oh-MPHP	0.0121194	0.00268771	6.50792e-06	no	chr1	13583642	13583644
cg06111280	MnBP	-0.00531281	0.00108565	9.89834e-07	no	chr1	15726896	15726898
cg27373426	MEHP	-0.00355025	0.000786605	6.38013e-06	no	chr1	16003908	16003910
cg20430773	oh-MPHP	0.0224451	0.00499541	7.01814e-06	no	chr1	16207661	16207663
cg03887218	oh-MPHP	0.0210231	0.0040645	2.31139e-07	no	chr1	16207853	16207855
cg01342593	oxo-MiNP	0.00137193	0.000296866	3.81196e-06	no	chr1	25247705	25247707
cg12140975	MiBP	0.0126548	0.00272844	3.51607e-06	no	chr1	32885966	32885968
cg19830541	MBzP	0.00110481	0.000248165	8.51165e-06	no	chr1	32886602	32886604
cg15662054	MBzP	-0.00378415	0.000791967	1.76899e-06	no	chr1	33155386	33155388
cg22459359	MiBP	0.00140357	0.000304479	4.03193e-06	no	chr1	35031683	35031685
cg27287808	MnBP	0.00164418	0.000368986	8.35275e-06	no	chr1	44800375	44800377
cg09065413	oh-MPHP	0.000549545	0.000114689	1.65455e-06	no	chr1	44820148	44820150
cg12220753	MBzP	0.00105992	0.000239102	9.2971e-06	no	chr1	52927357	52927359
cg12689689	MEHP	-0.00425751	0.000944471	6.54949e-06	no	chr1	53082855	53082857
cg06336581	cx-MiNP	0.029169	0.00648371	6.83369e-06	no	chr1	54792789	54792791
cg06537801	MiBP	0.0261297	0.00583673	7.5779e-06	no	chr1	56849791	56849793
cg07173275	MEOHP	-0.00242053	0.000489823	7.74666e-07	no	chr1	57424963	57424965
cg14680085	cx-MiNP	0.00200582	0.000411893	1.11731e-06	no	chr1	81306148	81306150
cg17322118	MEHHP	0.00503734	0.00107511	2.79391e-06	no	chr1	85278048	85278050
cg19487659	MiBP	-0.00312873	0.000683635	4.72567e-06	no	chr1	85693337	85693339
cg13020390	MEP	-0.00202714	0.000444321	5.05878e-06	no	chr1	88371871	88371873
cg06280075	MBzP	-0.0118702	0.0026784	9.34291e-06	no	chr1	89593013	89593015
cg13373343	MEHP	0.0059246	0.00131429	6.54909e-06	no	chr1	95087415	95087417
cg08355353	MiBP	0.000493779	0.000104364	2.23052e-06	no	chr1	112675034	112675036
cg19645639	oxo-MINCH	-0.0147492	0.00328937	7.32924e-06	no	chr1	112957761	112957763
cg02283766	oh-MINCH	0.00229028	0.000500852	4.81328e-06	no	chr1	116943122	116943124
cg02063759	MiBP	0.0587916	0.0129412	5.54648e-06	no	chr1	119000671	119000673
cg01439876	MiBP	0.0258622	0.00570772	5.86783e-06	no	chr1	119000712	119000714
cg03920003	MEP	-0.00681661	0.0015367	9.17047e-06	no	chr1	154609530	154609532
cg13328808	oh-MPHP	0.017624	0.00388855	5.83499e-06	no	chr1	168260945	168260947
cg13673319	MnBP	0.00310894	0.000583436	9.89291e-08	no	chr1	174999196	174999198
cg15088679	MnBP	0.00207287	0.000419928	7.96429e-07	no	chr1	182604612	182604614
cg04592708	MiBP	0.00404765	0.000910694	8.80645e-06	no	chr1	190679669	190679671
cg12725760	MECPP	0.00767524	0.00162053	2.17707e-06	no	chr1	192904781	192904783
cg24040450	MBzP	0.0143099	0.0030216	2.18137e-06	no	chr1	196609732	196609734
cg13956506	oxo-MiNP	0.00378448	0.000834195	5.71438e-06	no	chr1	204041339	204041341
cg00247489	oh-MPHP	0.000746207	0.000161531	3.84519e-06	no	chr1	207454836	207454838
cg14451224	MEP	0.000446319	8.90775e-05	5.43019e-07	no	chr1	212791448	212791450
cg27296937	MBzP	0.0266858	0.00536749	6.63501e-07	no	chr1	218823849	218823851
cg11812928	MBzP	-0.00294936	0.000644412	4.721e-06	no	chr1	226976757	226976759
cg07408673	cx-MiNP	-0.00219079	0.000458499	1.76896e-06	no	chr1	227388149	227388151
cg22519189	oh-MPHP	-0.0173138	0.00380779	5.44271e-06	no	chr1	228040307	228040309
cg20386875	MEP	-0.00980047	0.00210771	3.32227e-06	no	chr1	228488199	228488201
cg26859841	MiBP	0.00228929	0.000498083	4.30284e-06	no	chr1	228648356	228648358
cg08455719	cx-MiNP	0.0196068	0.00380707	2.60329e-07	no	chr1	234215595	234215597
cg14502521	MnBP	-0.00347612	0.000643765	6.6765e-08	yes	chr1	234886804	234886806
cg04740959	MiBP	0.0112468	0.00241662	3.25628e-06	no	chr1	237004428	237004430
cg11041022	MEP	0.0346335	0.00765584	6.07371e-06	no	chr1	239361364	239361366
cg08908537	cx-MiNP	0.0220087	0.00494132	8.4278e-06	no	chr1	241689847	241689849
cg11902941	oxo-MiNP	-0.0252182	0.00556807	5.92422e-06	no	chr2	741805	741807
cg26330389	MiBP	-0.00483203	0.00104868	4.07092e-06	no	chr2	10183204	10183206
cg11259443	MEP	-0.0252086	0.00531007	2.06132e-06	no	chr2	11628484	11628486
cg21824017	cx-MiNP	0.00185057	0.000390633	2.16525e-06	no	chr2	15664469	15664471
cg24216284	cx-MiNP	0.00705416	0.00157182	7.19365e-06	no	chr2	25064254	25064256
cg10239163	MiBP	-0.00346499	0.000673287	2.65555e-07	no	chr2	25304496	25304498
cg22740783	cx-MiNP	-0.00366183	0.000827945	9.74341e-06	no	chr2	27118589	27118591
cg09588961	MnBP	0.000741733	0.000156546	2.15723e-06	no	chr2	28393702	28393704
cg27523942	MECPP	0.00797277	0.00177681	7.2187e-06	no	chr2	33413149	33413151
cg05136263	MiBP	0.0255011	0.00566113	6.65014e-06	no	chr2	45008879	45008881
cg27485075	MBzP	-0.00918181	0.0020741	9.55991e-06	no	chr2	46827823	46827825
cg09831549	MEOHP	-0.0242231	0.00545225	8.88109e-06	no	chr2	68720055	68720057
cg13339825	MEOHP	-0.0205734	0.0038918	1.24775e-07	no	chr2	68774692	68774694
cg10580269	MECPP	0.0166879	0.00371558	7.07822e-06	no	chr2	68829382	68829384
cg10580269	MEOHP	0.0144601	0.00326085	9.23027e-06	no	chr2	68829382	68829384
cg11915205	MiBP	0.00287818	0.000518592	2.85681e-08	yes	chr2	86338054	86338056
cg22616506	MiBP	-0.00223477	0.000502182	8.58209e-06	no	chr2	99162467	99162469
cg08239282	oh-MINCH	0.00176302	0.000375815	2.71616e-06	no	chr2	105409704	105409706
cg08239282	oxo-MINCH	0.00152178	0.000312498	1.11746e-06	no	chr2	105409704	105409706
cg03556298	oxo-MINCH	0.00138252	0.000287757	1.55153e-06	no	chr2	112092381	112092383
cg06275059	MBzP	0.00115463	0.000254675	5.79485e-06	no	chr2	119544202	119544204
cg20222640	MiBP	0.00169673	0.000382276	9.0589e-06	no	chr2	119679064	119679066
cg07050647	MiBP	0.000825259	0.000185047	8.20676e-06	no	chr2	121530380	121530382
cg20063095	MEHP	-0.0246278	0.00553564	8.62918e-06	no	chr2	134219569	134219571
cg12147436	MiBP	-0.00203205	0.000428514	2.11521e-06	no	chr2	135772440	135772442
cg16720384	MiBP	-0.00384374	0.000753808	3.41272e-07	no	chr2	138712849	138712851
cg14813394	MECPP	-0.00172002	0.000367783	2.9151e-06	no	chr2	156401286	156401288
cg15602054	cx-MiNP	-0.0398122	0.00685335	6.27859e-09	yes	chr2	169768174	169768176
cg23628855	MnBP	0.00668911	0.00138503	1.36817e-06	no	chr2	170407188	170407190
cg26573733	MnBP	0.00138309	0.000268582	2.61017e-07	no	chr2	177148782	177148784
cg25732732	MEP	0.000552052	0.00011774	2.74921e-06	no	chr2	207712069	207712071
cg01920829	cx-MiNP	-0.00665974	0.00143638	3.54386e-06	no	chr2	218960038	218960040
cg15205110	cx-MiNP	-0.00931601	0.00195766	1.948e-06	no	chr2	219274137	219274139
cg07921384	cx-MiNP	-0.0263322	0.00583705	6.44578e-06	no	chr2	219435017	219435019
cg07921384	oxo-MiNP	-0.0281481	0.00588743	1.74372e-06	no	chr2	219435017	219435019
cg13742400	oxo-MiNP	0.0168899	0.00357869	2.3633e-06	no	chr2	224774990	224774992
cg17330320	MEP	0.00535564	0.00115796	3.74487e-06	no	chr2	230996633	230996635
cg27232569	MEHP	0.0148015	0.00327752	6.30009e-06	no	chr2	231590918	231590920
cg25979890	MECPP	0.0072248	0.00160686	6.9171e-06	no	chr2	232014331	232014333
cg25979890	MEHHP	0.00705622	0.00152616	3.77286e-06	no	chr2	232014331	232014333
cg03852847	MECPP	0.00892258	0.00201367	9.37933e-06	no	chr2	232574802	232574804
cg15156469	MEHP	-0.00878339	0.00182248	1.43949e-06	no	chr2	233204308	233204310
cg17586094	MECPP	0.0128338	0.00280526	4.76463e-06	no	chr2	234335875	234335877
cg17586094	MEHHP	0.0111093	0.00231316	1.5658e-06	no	chr2	234335875	234335877
cg24586432	MiBP	0.000914816	0.000197777	3.73711e-06	no	chr2	238060611	238060613
cg04513642	MBzP	-0.00086897	0.000163431	1.05465e-07	no	chr3	9840530	9840532
cg23942887	oxo-MINCH	0.00429688	0.000954252	6.7039e-06	no	chr3	10037421	10037423
cg15292072	MiBP	-0.00184453	0.000398979	3.77983e-06	no	chr3	10205427	10205429
cg22315831	MiBP	-0.00649317	0.00134823	1.46424e-06	no	chr3	11576691	11576693
cg17191919	MEHP	-0.0011506	0.00020516	2.04279e-08	yes	chr3	27369135	27369137
cg03525191	MEHP	-0.0010367	0.000232775	8.44302e-06	no	chr3	40516934	40516936
cg12727529	oh-MPHP	0.0132021	0.00277707	1.99463e-06	no	chr3	42266268	42266270
cg08761786	MnBP	-0.00427302	0.000891453	1.64045e-06	no	chr3	42508441	42508443
cg03340649	MEHHP	-0.0305005	0.00668093	4.98761e-06	no	chr3	44584960	44584962
cg03340649	MEHP	-0.0245027	0.00528832	3.59771e-06	no	chr3	44584960	44584962
cg27540152	cx-MiNP	0.0114885	0.00214423	8.4217e-08	no	chr3	46902449	46902451
cg21574565	MEHHP	-0.00728537	0.00157768	3.87894e-06	no	chr3	53821097	53821099
cg21574565	MEOHP	-0.00690385	0.00140358	8.71065e-07	no	chr3	53821097	53821099
cg04915058	oh-MINCH	0.0123299	0.00260842	2.27902e-06	no	chr3	55659712	55659714
cg04915058	oxo-MINCH	0.0106033	0.00239468	9.51617e-06	no	chr3	55659712	55659714
cg17755508	cx-MiNP	-0.013491	0.00278524	1.27417e-06	no	chr3	58305005	58305007
cg14321894	MiBP	-0.00177484	0.000395769	7.3077e-06	no	chr3	65627092	65627094
cg06759518	cx-MiNP	-0.00705435	0.00158898	9.01466e-06	no	chr3	72447647	72447649
cg16808912	MEHP	0.0106864	0.00234726	5.29613e-06	no	chr3	99884650	99884652
cg03180489	oxo-MiNP	-0.00811979	0.00183769	9.94031e-06	no	chr3	112642011	112642013
cg06451918	MiBP	-0.00612624	0.00138508	9.73335e-06	no	chr3	115683921	115683923
cg00516754	MiBP	-0.0047624	0.00104855	5.5751e-06	no	chr3	115683926	115683928
cg15564579	oh-MINCH	0.00922502	0.0019441	2.08377e-06	no	chr3	119579235	119579237
cg09618682	oh-MPHP	0.000562785	0.000125558	7.38573e-06	no	chr3	123202350	123202352
cg24838136	MEP	0.0123049	0.00250764	9.25024e-07	no	chr3	125168889	125168891
cg16820258	oh-MPHP	-0.00404158	0.000876628	4.01964e-06	no	chr3	129104806	129104808
cg02843092	MEHP	-0.00107265	0.000208639	2.72997e-07	no	chr3	130894026	130894028
cg26387619	oxo-MINCH	-0.000412917	7.98653e-05	2.33886e-07	no	chr3	134313578	134313580
cg08060454	cx-MiNP	-0.0122044	0.00269803	6.08455e-06	no	chr3	137769089	137769091
cg19467332	oh-MINCH	-0.00475905	0.000976537	1.09698e-06	no	chr3	151178595	151178597
cg19467332	oxo-MINCH	-0.00459031	0.000881037	1.88717e-07	no	chr3	151178595	151178597
cg14616479	cx-MiNP	-0.0019811	0.000442318	7.50313e-06	no	chr3	155870334	155870336
cg13296984	MBzP	-0.0127936	0.00279628	4.75716e-06	no	chr3	156719420	156719422
cg02728558	MEP	0.000496698	0.00010717	3.5746e-06	no	chr3	170908692	170908694
cg24632865	oxo-MiNP	-0.0108788	0.0023754	4.65478e-06	no	chr3	184189529	184189531
cg19544190	MnBP	0.0170996	0.00371291	4.11566e-06	no	chr3	187519513	187519515
cg06069457	MnBP	-0.000601107	0.000127258	2.31794e-06	no	chr3	197027850	197027852
cg05936283	cx-MiNP	-0.00992632	0.00185178	8.30249e-08	no	chr4	898182	898184
cg11629380	MBzP	0.0152742	0.00316184	1.3599e-06	no	chr4	989034	989036
cg02776128	MBzP	0.0278513	0.00538225	2.28319e-07	no	chr4	989037	989039
cg02471028	MEOHP	0.0149959	0.00335278	7.72496e-06	no	chr4	1209864	1209866
cg04653469	MnBP	-0.00168631	0.000380421	9.30411e-06	no	chr4	1238950	1238952
cg19318889	MEHP	0.00163139	0.000345219	2.29352e-06	no	chr4	1328293	1328295
cg05618934	MiBP	0.0710626	0.0137403	2.31794e-07	no	chr4	1413803	1413805
cg09545984	oxo-MiNP	-0.0351546	0.00788421	8.23964e-06	no	chr4	1560525	1560527
cg10516057	oxo-MINCH	0.0197222	0.00392717	5.11365e-07	no	chr4	6322226	6322228
cg06626033	cx-MiNP	-0.0218942	0.00428705	3.27242e-07	no	chr4	7337064	7337066
cg04482356	cx-MiNP	-0.0258491	0.00562843	4.37783e-06	no	chr4	7673807	7673809
cg17288896	MiBP	0.00115769	0.000227966	3.80775e-07	no	chr4	17576974	17576976
cg03604819	MnBP	0.004571	0.000939973	1.15678e-06	no	chr4	17811383	17811385
cg14742148	MEOHP	0.00173191	0.000368021	2.5262e-06	no	chr4	22516423	22516425
cg04271960	oh-MPHP	-0.0184726	0.00417478	9.65233e-06	no	chr4	23967287	23967289
cg20326867	MiBP	0.000881506	0.000171439	2.72098e-07	no	chr4	26860860	26860862
cg05058787	oxo-MiNP	-0.0100511	0.00221144	5.49169e-06	no	chr4	38110088	38110090
cg08943292	MiBP	-0.005786	0.0012377	2.94242e-06	no	chr4	40335352	40335354
cg16323164	oh-MINCH	0.00661788	0.00145368	5.30078e-06	no	chr4	40668268	40668270
cg16323164	oxo-MINCH	0.00627657	0.00140271	7.65516e-06	no	chr4	40668268	40668270
cg14411873	MEP	-0.0308475	0.00677324	5.25549e-06	no	chr4	46389514	46389516
cg23128147	MEHP	0.00152563	0.000337728	6.26223e-06	no	chr4	52660058	52660060
cg07318073	oxo-MiNP	0.000625071	0.000120762	2.26616e-07	no	chr4	74038641	74038643
cg07399299	MnBP	0.000602114	0.000133432	6.40627e-06	no	chr4	83485366	83485368
cg17658546	MECPP	0.00284965	0.000616586	3.80666e-06	no	chr4	89111595	89111597
cg12108564	MECPP	0.0213535	0.00460897	3.60367e-06	no	chr4	103533733	103533735
cg26273491	cx-MiNP	-0.0443644	0.0093996	2.36062e-06	no	chr4	113822354	113822356
cg04037369	MECPP	0.00464263	0.00100136	3.54628e-06	no	chr4	121256994	121256996
cg17226811	MnBP	-0.0695851	0.01532	5.56958e-06	no	chr4	145733124	145733126
cg01022871	MnBP	-0.0617511	0.0133706	3.86644e-06	no	chr4	145733461	145733463
cg05102394	oh-MINCH	-0.0203472	0.00408567	6.3542e-07	no	chr4	147481746	147481748
cg05102394	oxo-MINCH	-0.020081	0.00396868	4.19543e-07	no	chr4	147481746	147481748
cg11784623	MiBP	0.0271831	0.00588473	3.85124e-06	no	chr4	163343669	163343671
cg05106058	MiBP	0.031325	0.00677135	3.72603e-06	no	chr4	171814772	171814774
cg08402439	MnBP	0.0019889	0.000449013	9.44586e-06	no	chr4	180059398	180059400
cg03143395	MnBP	-0.00375154	0.000811903	3.8248e-06	no	chr4	185820895	185820897
cg08617701	MiBP	0.0481752	0.0103246	3.07048e-06	no	chr4	188440069	188440071
cg11419030	cx-MiNP	-0.0186828	0.00392923	1.98621e-06	no	chr5	55007	55009
cg11419030	oxo-MiNP	-0.0158722	0.00346374	4.59709e-06	no	chr5	55007	55009
cg01192889	oh-MPHP	0.0136105	0.00262787	2.22718e-07	no	chr5	2124541	2124543
cg04935573	MEP	-0.0202074	0.00421292	1.61438e-06	no	chr5	3536261	3536263
cg07798580	oh-MPHP	-0.0342798	0.00684726	5.54707e-07	no	chr5	6439339	6439341
cg24214698	MnBP	-0.0282514	0.00607139	3.2683e-06	no	chr5	9712504	9712506
cg18321073	MEHP	-0.00317924	0.00068285	3.22664e-06	no	chr5	12795592	12795594
cg19360507	oxo-MINCH	0.00338988	0.000748842	5.98766e-06	no	chr5	40441777	40441779
cg10801060	MiBP	-0.0063714	0.00140497	5.76325e-06	no	chr5	43044600	43044602
cg02349850	cx-MiNP	-0.0104433	0.00203092	2.71601e-07	no	chr5	62538986	62538988
cg02349850	oxo-MiNP	-0.00933436	0.00193783	1.45794e-06	no	chr5	62538986	62538988
cg22724353	MECPP	0.0163297	0.0036775	8.97793e-06	no	chr5	67015556	67015558
cg22724353	MEHHP	0.0151798	0.00338642	7.37517e-06	no	chr5	67015556	67015558
cg06037759	MECPP	0.00614233	0.00131743	3.12602e-06	no	chr5	78004896	78004898
cg12631351	oxo-MINCH	-0.00121041	0.00027241	8.85687e-06	no	chr5	80960918	80960920
cg09423229	cx-MiNP	0.00187397	0.000397565	2.43347e-06	no	chr5	87425070	87425072
cg11150614	MBzP	0.00166499	0.000351231	2.1325e-06	no	chr5	95960797	95960799
cg16907417	MECPP	0.00847252	0.00191245	9.41479e-06	no	chr5	113062842	113062844
cg18286474	oxo-MINCH	0.00205505	0.000446973	4.27157e-06	no	chr5	124867314	124867316
cg26133206	MnBP	0.000493741	9.71606e-05	3.74078e-07	no	chr5	134526055	134526057
cg01840480	cx-MiNP	0.0219743	0.00478162	4.31536e-06	no	chr5	135936703	135936705
cg26116062	oh-MPHP	-0.00616602	0.00118864	2.1318e-07	no	chr5	138065153	138065155
cg04728805	MEHP	0.0112404	0.00249179	6.4533e-06	no	chr5	138339340	138339342
cg18798744	MEHP	0.0012443	0.000280189	8.95686e-06	no	chr5	139439685	139439687
cg11217865	oh-MPHP	0.00678652	0.00152801	8.937e-06	no	chr5	139847732	139847734
cg00521255	MECPP	0.0116991	0.00242853	1.45485e-06	no	chr5	140347103	140347105
cg00521255	MEHHP	0.0104294	0.00224418	3.36307e-06	no	chr5	140347103	140347105
cg13294753	MnBP	-0.00170992	0.000350143	1.04227e-06	no	chr5	141622220	141622222
cg09486211	MnBP	-0.0019416	0.00041709	3.23796e-06	no	chr5	142748906	142748908
cg18891210	MnBP	-0.00991918	0.00216197	4.47472e-06	no	chr5	149181070	149181072
cg13688408	oh-MPHP	0.00859204	0.00190768	6.67134e-06	no	chr5	149406141	149406143
cg06677890	oh-MPHP	-0.00435321	0.000862095	4.42817e-07	no	chr5	150507923	150507925
cg17695979	MiBP	-0.00324375	0.000730479	8.97137e-06	no	chr5	157458623	157458625
cg20300486	oh-MINCH	0.0087868	0.0016601	1.20366e-07	no	chr5	159210349	159210351
cg20300486	oxo-MINCH	0.00778031	0.0014878	1.70067e-07	no	chr5	159210349	159210351
cg00048832	oh-MPHP	-0.00921805	0.00202619	5.37873e-06	no	chr5	161847624	161847626
cg26116742	MiBP	0.00801009	0.00173017	3.66296e-06	no	chr5	162067443	162067445
cg26119620	oh-MPHP	0.0194579	0.00433843	7.29124e-06	no	chr5	169300083	169300085
cg15656113	cx-MiNP	0.00216544	0.000484845	7.95977e-06	no	chr5	173055828	173055830
cg08726298	oxo-MINCH	-0.000931093	0.000203346	4.6752e-06	no	chr5	174688571	174688573
cg12152193	MnBP	-0.0134489	0.00278221	1.33893e-06	no	chr5	176527581	176527583
cg26444351	MBzP	0.023055	0.00490749	2.62812e-06	no	chr5	176798985	176798987
cg05614346	cx-MiNP	0.00595708	0.00122509	1.15867e-06	no	chr5	177431606	177431608
cg04160694	oh-MPHP	0.0104432	0.0023222	6.88812e-06	no	chr5	177459310	177459312
cg10508993	MiBP	0.0376851	0.00837783	6.85314e-06	no	chr5	180591494	180591496
cg08484265	oh-MPHP	0.0130276	0.00223676	5.73573e-09	yes	chr5	181039974	181039976
cg25953919	oxo-MINCH	-0.00275946	0.000612161	6.5524e-06	no	chr6	505727	505729
cg17632375	oxo-MINCH	0.00148927	0.00033389	8.18255e-06	no	chr6	533903	533905
cg04206219	MEHP	-0.00602435	0.00133329	6.23114e-06	no	chr6	1601901	1601903
cg04943770	MECPP	0.0037195	0.000747717	6.54255e-07	no	chr6	14208180	14208182
cg04943770	MEHHP	0.00346558	0.000690032	5.10429e-07	no	chr6	14208180	14208182
cg04943770	MEOHP	0.00313093	0.000613131	3.28261e-07	no	chr6	14208180	14208182
cg19355462	MiBP	0.00168305	0.000380625	9.78784e-06	no	chr6	15248704	15248706
cg05913590	MEHP	0.0118287	0.00267397	9.7044e-06	no	chr6	15443283	15443285
cg07975213	oh-MINCH	0.0147842	0.00333896	9.52016e-06	no	chr6	17930287	17930289
cg07975213	oxo-MINCH	0.0130243	0.00292372	8.40159e-06	no	chr6	17930287	17930289
cg02046600	oh-MINCH	-0.00429143	0.000958727	7.59901e-06	no	chr6	30910721	30910723
cg02046600	oxo-MINCH	-0.00410076	0.000854387	1.58944e-06	no	chr6	30910721	30910723
cg09163778	oh-MINCH	0.00806455	0.00181354	8.7137e-06	no	chr6	31157639	31157641
cg09163778	oxo-MINCH	0.0074978	0.00168296	8.38466e-06	no	chr6	31157639	31157641
cg09736959	cx-MiNP	0.0140534	0.00301194	3.07258e-06	no	chr6	31572336	31572338
cg10717214	oh-MINCH	0.0121175	0.00272061	8.4299e-06	no	chr6	31575779	31575781
cg18656170	oh-MINCH	0.00941511	0.00206638	5.20576e-06	no	chr6	31583647	31583649
cg09535963	cx-MiNP	-0.00676796	0.00149501	5.9819e-06	no	chr6	31719006	31719008
cg07039908	MnBP	-0.00265189	0.000489163	5.91749e-08	yes	chr6	31753541	31753543
cg00198703	MiBP	-0.0035558	0.00071461	6.49566e-07	no	chr6	35258239	35258241
cg09396851	MEHP	0.00968902	0.00201282	1.48196e-06	no	chr6	35490427	35490429
cg02935305	MEHP	-0.000933263	0.000196015	1.92462e-06	no	chr6	36027473	36027475
cg26253826	cx-MiNP	-0.00516525	0.00111666	3.73491e-06	no	chr6	39274276	39274278
cg12053851	oh-MPHP	-0.00479284	0.00101353	2.25777e-06	no	chr6	43008930	43008932
cg24162783	cx-MiNP	0.00147415	0.000327192	6.6228e-06	no	chr6	52577586	52577588
cg24162783	oxo-MiNP	0.00144746	0.000296579	1.05807e-06	no	chr6	52577586	52577588
cg04693537	cx-MiNP	-0.010057	0.00226972	9.38272e-06	no	chr6	79870934	79870936
cg20466196	oh-MINCH	0.000790041	0.000160608	8.69534e-07	no	chr6	111733372	111733374
cg23490887	MBzP	0.0288815	0.00546892	1.28466e-07	no	chr6	117263432	117263434
cg12396622	oxo-MINCH	0.000923303	0.00020102	4.36714e-06	no	chr6	119069252	119069254
cg02930689	MECPP	0.0387282	0.00864615	7.49089e-06	no	chr6	123070863	123070865
cg00752628	MiBP	0.0300164	0.00557056	7.10845e-08	yes	chr6	127120005	127120007
cg14341014	oh-MINCH	-0.00598283	0.00132795	6.62798e-06	no	chr6	131139992	131139994
cg04072563	MEHP	0.0121826	0.00250907	1.2013e-06	no	chr6	132131778	132131780
cg16273175	oxo-MINCH	-0.0012144	0.000262548	3.73822e-06	no	chr6	138116122	138116124
cg17720707	MEHP	0.00896502	0.00201349	8.48887e-06	no	chr6	151497675	151497677
cg11691772	MiBP	0.00125986	0.000233432	6.7725e-08	yes	chr6	153312875	153312877
cg01662158	cx-MiNP	0.0186175	0.00338113	3.66485e-08	yes	chr6	155709130	155709132
cg09497828	MnBP	-0.0053781	0.00118299	5.46284e-06	no	chr6	163329968	163329970
cg20535254	MiBP	0.0178558	0.00387667	4.10547e-06	no	chr6	165301470	165301472
cg07883606	oxo-MiNP	0.000569926	0.000126634	6.77753e-06	no	chr6	166999229	166999231
cg06706024	MEHP	-0.0145804	0.00315483	3.80756e-06	no	chr6	167976771	167976773
cg03819614	MEHP	-0.0367371	0.00775378	2.1588e-06	no	chr6	167977036	167977038
cg05789359	MEHP	-0.0355417	0.0078114	5.3651e-06	no	chr6	167977042	167977044
cg02825171	MnBP	0.00285046	0.000538155	1.17904e-07	no	chr6	168319502	168319504
cg08344534	oxo-MiNP	-0.00763451	0.00169444	6.61774e-06	no	chr6	170138629	170138631
cg26988331	MnBP	-0.0059922	0.00129546	3.73614e-06	no	chr7	886140	886142
cg25668117	cx-MiNP	-0.013774	0.00271088	3.75441e-07	no	chr7	920266	920268
cg17954243	oh-MPHP	0.0141191	0.0029517	1.72385e-06	no	chr7	982461	982463
cg15914863	oh-MPHP	0.0212851	0.00463809	4.44972e-06	no	chr7	983038	983040
cg25428297	oh-MPHP	0.0189492	0.00393954	1.50924e-06	no	chr7	983204	983206
cg22025233	MnBP	0.0161561	0.00355702	5.57147e-06	no	chr7	983267	983269
cg07433642	oh-MPHP	0.00847633	0.00188142	6.62881e-06	no	chr7	2470507	2470509
cg05335510	cx-MiNP	0.0044746	0.000916767	1.05631e-06	no	chr7	2551797	2551799
cg25453625	oh-MPHP	0.0242317	0.00469112	2.39856e-07	no	chr7	4308119	4308121
cg13047892	MBzP	0.0171472	0.00326221	1.46972e-07	no	chr7	15687023	15687025
cg09600715	oh-MINCH	0.0147546	0.00326223	6.10089e-06	no	chr7	27189543	27189545
cg13938722	oh-MPHP	-0.00700181	0.00142394	8.77858e-07	no	chr7	30206468	30206470
cg21491201	oh-MINCH	0.00969915	0.00215848	7.00579e-06	no	chr7	30505457	30505459
cg21795156	cx-MiNP	-0.0733792	0.0160072	4.5584e-06	no	chr7	33874637	33874639
cg10811195	MiBP	-0.025818	0.00508913	3.91276e-07	no	chr7	36393547	36393549
cg10248116	MEP	0.00622168	0.00128193	1.21389e-06	no	chr7	38233131	38233133
cg25548328	cx-MiNP	-0.00532093	0.00107833	8.0399e-07	no	chr7	43762905	43762907
cg19365527	MEHP	0.0412264	0.00878296	2.68028e-06	no	chr7	49912186	49912188
cg27506547	MnBP	0.010255	0.00209667	1.00286e-06	no	chr7	74220997	74220999
cg18760587	MnBP	0.00139044	0.000303105	4.48966e-06	no	chr7	80135571	80135573
cg27626102	oh-MINCH	-0.0277488	0.00589426	2.50437e-06	no	chr7	90211416	90211418
cg16520685	MECPP	0.00965173	0.00212037	5.31602e-06	no	chr7	94355576	94355578
cg24287189	cx-MiNP	-0.00515687	0.00102341	4.6821e-07	no	chr7	99078629	99078631
cg15355620	MEOHP	0.0116706	0.00241008	1.28281e-06	no	chr7	100355674	100355676
cg24193325	MEP	0.00136541	0.000299345	5.08329e-06	no	chr7	100587132	100587134
cg24539923	MnBP	-0.00269329	0.000528851	3.5296e-07	no	chr7	101126621	101126623
cg22784023	MnBP	0.00192317	0.000434739	9.70088e-06	no	chr7	106009705	106009707
cg16392213	MiBP	0.0606619	0.0127386	1.91622e-06	no	chr7	122303935	122303937
cg24934063	MiBP	0.0417805	0.00921135	5.73961e-06	no	chr7	122304118	122304120
cg00158528	MiBP	0.0420394	0.00840478	5.67862e-07	no	chr7	122316804	122316806
cg01475577	oh-MINCH	0.0056085	0.00120741	3.39967e-06	no	chr7	129189773	129189775
cg01475577	oxo-MINCH	0.00493691	0.00103263	1.74524e-06	no	chr7	129189773	129189775
cg02216939	oh-MINCH	-0.000593819	0.00013084	5.66561e-06	no	chr7	138002408	138002410
cg02216939	oxo-MINCH	-0.000610168	0.000111663	4.64538e-08	yes	chr7	138002408	138002410
cg03335600	MiBP	-0.00485947	0.00109236	8.64375e-06	no	chr7	139716067	139716069
cg01809198	MEHP	0.0112687	0.00251738	7.59248e-06	no	chr7	143014096	143014098
cg07812131	MEOHP	-0.00356136	0.000739755	1.47761e-06	no	chr7	151032308	151032310
cg22730626	oh-MINCH	-0.0181313	0.00392673	3.88578e-06	no	chr7	158316799	158316801
cg22730626	oxo-MINCH	-0.0161111	0.00354157	5.38657e-06	no	chr7	158316799	158316801
cg17049443	MECPP	0.00614769	0.0013264	3.57149e-06	no	chr8	556842	556844
cg23008230	cx-MiNP	0.00140657	0.000260045	6.33932e-08	yes	chr8	737958	737960
cg03654169	cx-MiNP	-0.0187384	0.00421002	8.55079e-06	no	chr8	11853401	11853403
cg23710890	cx-MiNP	-0.0297444	0.0053909	3.43823e-08	yes	chr8	11853633	11853635
cg23710890	oxo-MiNP	-0.0239391	0.00512979	3.06115e-06	no	chr8	11853633	11853635
cg22505312	cx-MiNP	-0.014778	0.00217979	1.20535e-11	yes	chr8	11853763	11853765
cg22505312	oxo-MiNP	-0.00993225	0.00210494	2.37545e-06	no	chr8	11853763	11853765
cg05226729	cx-MiNP	0.0201193	0.003519	1.08214e-08	yes	chr8	11982270	11982272
cg05226729	oxo-MiNP	0.0148705	0.003135	2.10164e-06	no	chr8	11982270	11982272
cg22390040	MEHP	0.016389	0.00360538	5.47559e-06	no	chr8	17363111	17363113
cg07634830	MEP	0.0104399	0.00219787	2.03402e-06	no	chr8	23270058	23270060
cg03523685	oxo-MiNP	-0.00245805	0.000513288	1.67759e-06	no	chr8	26156447	26156449
cg24517992	MnBP	0.00206191	0.000445877	3.75703e-06	no	chr8	27310585	27310587
cg07519285	MEP	0.00777697	0.00175935	9.85386e-06	no	chr8	27480052	27480054
cg13620439	oxo-MINCH	-0.00820765	0.00165937	7.56557e-07	no	chr8	27604995	27604997
cg22550814	MBzP	0.017054	0.00364768	2.93529e-06	no	chr8	30888999	30889001
cg03223545	MEHHP	0.00848009	0.00186031	5.15359e-06	no	chr8	41686171	41686173
cg07759223	MnBP	0.00331977	0.00070202	2.25763e-06	no	chr8	41765803	41765805
cg07069743	MnBP	0.00240925	0.000528133	5.07116e-06	no	chr8	42338852	42338854
cg12742889	oh-MPHP	0.0228781	0.00451067	3.9366e-07	no	chr8	48280850	48280852
cg06534901	oh-MINCH	-0.0230379	0.00391642	4.04382e-09	yes	chr8	51408992	51408994
cg06534901	oxo-MINCH	-0.0201247	0.00345698	5.83396e-09	yes	chr8	51408992	51408994
cg16233036	MECPP	0.0328693	0.00660779	6.54734e-07	no	chr8	58658495	58658497
cg21248274	MECPP	0.00648708	0.00146447	9.43958e-06	no	chr8	62249717	62249719
cg11229513	MiBP	0.0430058	0.00955051	6.70061e-06	no	chr8	70072323	70072325
cg18674980	MiBP	0.0502071	0.00982244	3.19668e-07	no	chr8	85438351	85438353
cg21346043	MiBP	0.0359803	0.00758707	2.11285e-06	no	chr8	85438837	85438839
cg03483314	cx-MiNP	-0.00265754	0.000582733	5.10374e-06	no	chr8	101070882	101070884
cg17234019	oxo-MINCH	-0.00384001	0.000809683	2.1099e-06	no	chr8	102501274	102501276
cg03580048	MBzP	0.0547931	0.0100537	5.03542e-08	yes	chr8	115963957	115963959
cg12133754	MEHP	0.00670966	0.00146895	4.93231e-06	no	chr8	133074975	133074977
cg17384417	MEP	-0.0185422	0.00405853	4.90774e-06	no	chr8	138915268	138915270
cg04615481	MEHHP	0.0140299	0.0031195	6.87618e-06	no	chr8	140064482	140064484
cg04615481	MEOHP	0.0132446	0.00282248	2.69813e-06	no	chr8	140064482	140064484
cg16285941	cx-MiNP	-0.0130244	0.00284044	4.53248e-06	no	chr8	143131512	143131514
cg01572989	MEP	-0.0223261	0.00438486	3.5497e-07	no	chr8	143402125	143402127
cg08909244	MnBP	0.00218297	0.000451097	1.30333e-06	no	chr8	143609746	143609748
cg24648864	oxo-MINCH	-0.00074119	0.000167776	9.97414e-06	no	chr8	144852897	144852899
cg14287618	cx-MiNP	-0.0186438	0.00365602	3.40593e-07	no	chr9	37440494	37440496
cg14287618	oxo-MiNP	-0.0150677	0.0033766	8.10469e-06	no	chr9	37440494	37440496
cg25966954	MEHP	0.0116399	0.0024821	2.73858e-06	no	chr9	88197193	88197195
cg16533864	oh-MPHP	-0.0183926	0.0039347	2.94709e-06	no	chr9	93504737	93504739
cg23228346	MECPP	0.0157007	0.00305039	2.64506e-07	no	chr9	99431318	99431320
cg19136299	MnBP	-0.00118147	0.00026406	7.66854e-06	no	chr9	105151872	105151874
cg06603680	MECPP	0.017284	0.00361262	1.71564e-06	no	chr9	105270922	105270924
cg06603680	MEHHP	0.0161086	0.00355497	5.86205e-06	no	chr9	105270922	105270924
cg16503011	oxo-MiNP	0.00562494	0.00122954	4.76619e-06	no	chr9	107103053	107103055
cg10751740	MiBP	-0.00300233	0.000660916	5.55437e-06	no	chr9	122897526	122897528
cg21582177	cx-MiNP	0.00392818	0.00077416	3.89304e-07	no	chr9	128846907	128846909
cg18813917	MEP	0.00870386	0.00193567	6.90587e-06	no	chr9	130159363	130159365
cg11638164	oh-MINCH	-0.00367212	0.000795217	3.87912e-06	no	chr9	130502018	130502020
cg17513342	oxo-MINCH	-0.0167684	0.00376726	8.54364e-06	no	chr9	131812798	131812800
cg10421629	MiBP	0.0016544	0.000326858	4.15918e-07	no	chr9	133459932	133459934
cg14384283	oxo-MiNP	-0.0167252	0.00364391	4.43447e-06	no	chr9	134004248	134004250
cg13555662	oh-MINCH	-0.0100399	0.00226871	9.62789e-06	no	chr9	135662857	135662859
cg13555662	oxo-MINCH	-0.0101626	0.00206896	9.01746e-07	no	chr9	135662857	135662859
cg13754355	oh-MPHP	0.0137155	0.00309566	9.39841e-06	no	chr9	136740996	136740998
cg12986501	oh-MPHP	0.00728974	0.00155365	2.70553e-06	no	chr9	136840557	136840559
cg10446465	oh-MPHP	0.00846909	0.00183576	3.96123e-06	no	chr9	137044253	137044255
cg27268107	MEP	0.000542572	0.000121822	8.43647e-06	no	chr10	7818390	7818392
cg07240413	oxo-MiNP	-0.00665245	0.0014314	3.35985e-06	no	chr10	8103102	8103104
cg06302998	MiBP	-0.00316262	0.000672316	2.55026e-06	no	chr10	11463450	11463452
cg06075846	oxo-MiNP	-0.00366747	0.00080272	4.90499e-06	no	chr10	13336439	13336441
cg06763909	MBzP	0.00236491	0.000455752	2.11382e-07	no	chr10	25017435	25017437
cg12433089	MEOHP	-0.00443693	0.000894219	6.98442e-07	no	chr10	34299471	34299473
cg16558695	MEP	0.0113519	0.00235049	1.36815e-06	no	chr10	44352550	44352552
cg03866211	MiBP	0.0247815	0.00538945	4.26275e-06	no	chr10	45443660	45443662
cg14673387	MiBP	0.000716175	0.000162122	9.98414e-06	no	chr10	46541430	46541432
cg20475917	MnBP	0.00104514	0.000219429	1.9073e-06	no	chr10	48656119	48656121
cg25609507	cx-MiNP	-0.0454044	0.00959302	2.21148e-06	no	chr10	49613550	49613552
cg05799030	MEHP	-0.0062448	0.00124548	5.33208e-07	no	chr10	58999062	58999064
cg15735270	MEHP	-0.0049733	0.00107678	3.86164e-06	no	chr10	70710584	70710586
cg21732487	oh-MINCH	0.002352	0.000531992	9.81944e-06	no	chr10	71254034	71254036
cg05370102	MEHP	0.00162218	0.000329898	8.77779e-07	no	chr10	73781931	73781933
cg16958035	MiBP	-0.00358601	0.000803056	7.98972e-06	no	chr10	88106562	88106564
cg06948208	cx-MiNP	0.00555475	0.00119403	3.28593e-06	no	chr10	93631343	93631345
cg07366265	oh-MPHP	0.0186105	0.00328196	1.42337e-08	yes	chr10	98100266	98100268
cg23233952	oxo-MINCH	-0.00480569	0.0010406	3.87121e-06	no	chr10	98420846	98420848
cg20656503	MiBP	0.0512515	0.0115163	8.57329e-06	no	chr10	109473446	109473448
cg23608075	MnBP	-0.0249601	0.00541418	4.02427e-06	no	chr10	110512454	110512456
cg27552023	MEP	0.000423988	9.4875e-05	7.86167e-06	no	chr10	116849494	116849496
cg18247239	cx-MiNP	-0.00703439	0.00119625	4.0933e-09	yes	chr10	129465999	129466001
cg18247239	oxo-MiNP	-0.00587104	0.00107119	4.23234e-08	yes	chr10	129465999	129466001
cg16648911	oxo-MiNP	-0.0260158	0.00586407	9.1442e-06	no	chr10	129542298	129542300
cg15441483	oxo-MiNP	-0.0227884	0.00514551	9.47621e-06	no	chr10	129604921	129604923
cg09858782	cx-MiNP	-0.0250408	0.00554568	6.32052e-06	no	chr10	129608318	129608320
cg15052158	cx-MiNP	-0.0294871	0.00637959	3.79875e-06	no	chr10	129772482	129772484
cg15052158	oxo-MiNP	-0.0269953	0.005956	5.83025e-06	no	chr10	129772482	129772484
cg01679690	MEHHP	-0.0216333	0.00489722	9.98667e-06	no	chr10	132037208	132037210
cg26549601	MEHP	-0.00896125	0.00192248	3.14208e-06	no	chr10	132746855	132746857
cg24915508	MBzP	0.0236748	0.00515024	4.2896e-06	no	chr10	132833577	132833579
cg21917949	MiBP	0.00234175	0.000488009	1.59788e-06	no	chr11	2137207	2137209
cg26929889	MEHP	-0.0125163	0.00252326	7.03585e-07	no	chr11	2541265	2541267
cg09315662	oh-MPHP	0.00885291	0.00173105	3.15097e-07	no	chr11	2591550	2591552
cg08351652	oxo-MiNP	0.0177905	0.00386539	4.17421e-06	no	chr11	6201425	6201427
cg00284704	MECPP	-0.0555741	0.0119293	3.18331e-06	no	chr11	8553544	8553546
cg02795284	MnBP	-0.0016727	0.000331563	4.53796e-07	no	chr11	8679438	8679440
cg09499413	MBzP	0.00151078	0.000340444	9.09401e-06	no	chr11	9758585	9758587
cg02613510	MEHP	-0.0121921	0.00268955	5.81107e-06	no	chr11	27702241	27702243
cg17376712	cx-MiNP	0.0112288	0.00243417	3.96945e-06	no	chr11	44781013	44781015
cg26883171	oh-MPHP	0.00855159	0.00191625	8.09468e-06	no	chr11	45705299	45705301
cg10283188	MECPP	-0.00731641	0.00153247	1.80379e-06	no	chr11	45966323	45966325
cg10283188	MnBP	-0.00604425	0.00128634	2.61683e-06	no	chr11	45966323	45966325
cg19564421	MECPP	-0.00888895	0.00198031	7.16679e-06	no	chr11	47961716	47961718
cg13371577	cx-MiNP	0.00767609	0.00151025	3.72169e-07	no	chr11	61892243	61892245
cg01736355	oh-MINCH	0.0122443	0.00275508	8.81913e-06	no	chr11	62204877	62204879
cg19270469	MiBP	-0.000596189	0.000132366	6.66586e-06	no	chr11	64256446	64256448
cg21144158	cx-MiNP	-0.0123224	0.00225191	4.44982e-08	yes	chr11	65443612	65443614
cg21144158	oxo-MiNP	-0.0109311	0.00234978	3.28771e-06	no	chr11	65443612	65443614
cg20149625	cx-MiNP	-0.0075473	0.00166651	5.93161e-06	no	chr11	66258687	66258689
cg21338685	oh-MINCH	0.00378765	0.000750355	4.46898e-07	no	chr11	68943421	68943423
cg21338685	oxo-MINCH	0.00311912	0.000702125	8.89605e-06	no	chr11	68943421	68943423
cg08547791	MiBP	-0.00424123	0.000711026	2.44717e-09	yes	chr11	71233385	71233387
cg03906031	cx-MiNP	-0.00841311	0.00122024	5.40145e-12	yes	chr11	72778127	72778129
cg03620325	MiBP	-0.00291069	0.000592341	8.92948e-07	no	chr11	74085863	74085865
cg20968139	cx-MiNP	-0.00395814	0.000886847	8.07587e-06	no	chr11	75490821	75490823
cg20968139	MBzP	-0.00322886	0.000670597	1.47266e-06	no	chr11	75490821	75490823
cg00542086	MEHHP	0.0107152	0.00227669	2.52049e-06	no	chr11	78801883	78801885
cg00542086	MEHP	0.00811297	0.00157493	2.58646e-07	no	chr11	78801883	78801885
cg15931375	MBzP	0.00691067	0.0014507	1.9011e-06	no	chr11	82754623	82754625
cg01663953	oh-MINCH	-0.00589759	0.0010676	3.31095e-08	yes	chr11	86422734	86422736
cg01663953	oxo-MINCH	-0.0048455	0.00105583	4.44813e-06	no	chr11	86422734	86422736
cg16417419	oxo-MINCH	0.00127658	0.000272523	2.80932e-06	no	chr11	87121930	87121932
cg26341764	MECPP	0.0115997	0.00257953	6.89747e-06	no	chr11	108672337	108672339
cg06400065	oh-MPHP	0.00985013	0.00198155	6.66318e-07	no	chr11	111929829	111929831
cg11333925	oh-MPHP	0.0213046	0.00358632	2.84121e-09	yes	chr11	116339654	116339656
cg20329960	oh-MPHP	0.0131889	0.00289828	5.34941e-06	no	chr11	117696717	117696719
cg13065455	oh-MPHP	0.00542278	0.0012175	8.42722e-06	no	chr11	119773397	119773399
cg14122110	MnBP	-0.00204072	0.000430415	2.12362e-06	no	chr11	120219479	120219481
cg18574969	MiBP	0.0273848	0.00609108	6.92835e-06	no	chr11	123264412	123264414
cg11645329	MiBP	0.0447144	0.00884141	4.25063e-07	no	chr11	123274165	123274167
cg11261655	oh-MINCH	-0.00257779	0.000573853	7.05302e-06	no	chr11	124117709	124117711
cg10680051	MEP	-0.0234087	0.00520243	6.80892e-06	no	chr11	124865192	124865194
cg07665222	oh-MINCH	0.00474839	0.0010479	5.86124e-06	no	chr11	125682290	125682292
cg21104166	cx-MiNP	0.0265061	0.0057971	4.82399e-06	no	chr11	129849247	129849249
cg23385838	MiBP	-0.00096294	0.00021533	7.75164e-06	no	chr12	1645901	1645903
cg16866892	MEHP	-0.00291938	0.000615205	2.08107e-06	no	chr12	2652328	2652330
cg02096672	MiBP	-0.00604765	0.0013054	3.60794e-06	no	chr12	3323395	3323397
cg18241555	MBzP	0.00914429	0.00190664	1.61842e-06	no	chr12	3454101	3454103
cg15747193	oh-MPHP	0.00594627	0.0012	7.22489e-07	no	chr12	4379889	4379891
cg08289700	MnBP	0.0276822	0.00591708	2.89186e-06	no	chr12	4445804	4445806
cg02782552	MnBP	-0.00306699	0.000661611	3.55853e-06	no	chr12	5172355	5172357
cg20378408	MiBP	-0.0063269	0.00133792	2.2574e-06	no	chr12	5742414	5742416
cg03184588	cx-MiNP	-0.0141612	0.00262812	7.11119e-08	yes	chr12	31327365	31327367
cg03184588	oxo-MiNP	-0.0104186	0.00227623	4.71426e-06	no	chr12	31327365	31327367
cg05774290	MECPP	0.00405821	0.000855779	2.11489e-06	no	chr12	31658268	31658270
cg10909026	cx-MiNP	-0.0223173	0.00407314	4.274e-08	yes	chr12	47394559	47394561
cg15711744	oxo-MiNP	-0.0207111	0.00463508	7.88294e-06	no	chr12	48472354	48472356
cg18419549	cx-MiNP	-0.00679432	0.00137287	7.4606e-07	no	chr12	51390629	51390631
cg23682322	oxo-MiNP	-0.0176566	0.00371089	1.95459e-06	no	chr12	54569364	54569366
cg08027110	MEP	0.000618839	0.000117373	1.34637e-07	no	chr12	56688415	56688417
cg24110768	oh-MPHP	0.0143048	0.00314219	5.30125e-06	no	chr12	57765694	57765696
cg20041366	MnBP	-0.00288067	0.000623363	3.81572e-06	no	chr12	62192485	62192487
cg24048339	oh-MINCH	-0.0054619	0.00119948	5.2749e-06	no	chr12	68863503	68863505
cg24048339	oxo-MINCH	-0.00518195	0.0011482	6.38863e-06	no	chr12	68863503	68863505
cg13770764	MiBP	-0.00923758	0.00193974	1.91415e-06	no	chr12	81076551	81076553
cg09699594	MiBP	-0.00201563	0.000435853	3.75401e-06	no	chr12	89733740	89733742
cg23979512	MnBP	0.00261047	0.00048504	7.36762e-08	yes	chr12	93677523	93677525
cg02584193	oh-MPHP	0.000516135	0.000110206	2.82196e-06	no	chr12	98503408	98503410
cg10686616	MECPP	0.00342568	0.000618589	3.06142e-08	yes	chr12	105322321	105322323
cg24150245	MEHHP	0.00213505	0.000454187	2.59137e-06	no	chr12	107318770	107318772
cg20525229	cx-MiNP	0.0097682	0.00208455	2.78611e-06	no	chr12	111287711	111287713
cg00196170	MEP	0.00864221	0.00192095	6.83018e-06	no	chr12	111354107	111354109
cg03497351	MiBP	-0.00114744	0.00025616	7.4865e-06	no	chr12	111784077	111784079
cg22778180	oxo-MINCH	-0.000501418	0.000111187	6.49194e-06	no	chr12	111843082	111843084
cg08193681	oh-MINCH	-0.028488	0.00644775	9.94904e-06	no	chr12	113796394	113796396
cg08193681	oxo-MINCH	-0.0268301	0.0055432	1.29717e-06	no	chr12	113796394	113796396
cg17948023	cx-MiNP	-0.0206649	0.00435869	2.12593e-06	no	chr12	114512645	114512647
cg21415724	MnBP	-0.00196268	0.000438475	7.60029e-06	no	chr12	119690114	119690116
cg07120026	MiBP	-0.00218868	0.000493206	9.09452e-06	no	chr12	121849985	121849987
cg13924477	MEP	0.000437843	8.93567e-05	9.58653e-07	no	chr12	123584457	123584459
cg06388279	oxo-MINCH	-0.021205	0.00465736	5.28827e-06	no	chr12	126357575	126357577
cg00440032	oxo-MiNP	-0.0308225	0.00688383	7.5513e-06	no	chr12	126773132	126773134
cg26317921	cx-MiNP	-0.00358213	0.000675958	1.16221e-07	no	chr12	128802764	128802766
cg24639863	oxo-MiNP	-0.0251671	0.00561174	7.3009e-06	no	chr12	132325087	132325089
cg13166894	oxo-MiNP	0.00176497	0.000390073	6.0475e-06	no	chr13	20163714	20163716
cg01446515	oh-MINCH	0.0110295	0.00222678	7.30267e-07	no	chr13	20231303	20231305
cg01446515	oxo-MINCH	0.00987498	0.00213897	3.89913e-06	no	chr13	20231303	20231305
cg13337662	MiBP	-0.0129923	0.00254245	3.2189e-07	no	chr13	24681158	24681160
cg00255889	oh-MINCH	-0.012505	0.00271355	4.05846e-06	no	chr13	26012149	26012151
cg00255889	oxo-MINCH	-0.0111366	0.00228194	1.0592e-06	no	chr13	26012149	26012151
cg03860037	MBzP	0.0337522	0.00729436	3.70694e-06	no	chr13	27923221	27923223
cg12939436	MnBP	0.000659396	0.000140395	2.64358e-06	no	chr13	28659150	28659152
cg21398996	MiBP	-0.00946795	0.00172563	4.09589e-08	yes	chr13	33349640	33349642
cg19353642	oh-MPHP	0.0372649	0.00699284	9.87465e-08	no	chr13	35870526	35870528
cg18335740	oh-MINCH	0.0250986	0.00505471	6.85621e-07	no	chr13	40789272	40789274
cg18335740	oxo-MINCH	0.0216042	0.00483617	7.92432e-06	no	chr13	40789272	40789274
cg08993559	cx-MiNP	0.00555206	0.00123486	6.92066e-06	no	chr13	53152019	53152021
cg00826313	oxo-MiNP	-0.00489174	0.0010774	5.61667e-06	no	chr13	75877446	75877448
cg03608515	MiBP	-0.00442126	0.000982302	6.76595e-06	no	chr13	97460149	97460151
cg01542984	MiBP	-0.00591438	0.00120743	9.6655e-07	no	chr13	98440778	98440780
cg10411448	cx-MiNP	-0.0116865	0.00256471	5.19747e-06	no	chr13	106101112	106101114
cg15333058	MEP	-0.00999598	0.00217314	4.22922e-06	no	chr13	112397151	112397153
cg09088282	MECPP	0.0175345	0.00393866	8.5111e-06	no	chr13	114050938	114050940
cg14078076	cx-MiNP	-0.00482232	0.001085	8.8086e-06	no	chr14	21398557	21398559
cg18345229	MEHHP	0.00207614	0.000444082	2.9378e-06	no	chr14	32657099	32657101
cg00388556	MiBP	0.0557429	0.0125941	9.59421e-06	no	chr14	36657429	36657431
cg25617340	MiBP	0.0448203	0.00755256	2.9483e-09	yes	chr14	36658805	36658807
cg09192542	MiBP	0.0348302	0.00692492	4.91273e-07	no	chr14	36658807	36658809
cg16495355	MiBP	-0.00155964	0.000348786	7.76317e-06	no	chr14	39347574	39347576
cg06823347	MiBP	-0.0313993	0.00667806	2.57794e-06	no	chr14	41785884	41785886
cg15937081	MECPP	-0.00173558	0.000383894	6.15521e-06	no	chr14	45252839	45252841
cg04121555	MiBP	0.000673898	0.000134384	5.31125e-07	no	chr14	50944796	50944798
cg15073647	oh-MPHP	-0.00700945	0.0015473	5.89556e-06	no	chr14	50989032	50989034
cg07895605	MECPP	0.00218902	0.000470588	3.29273e-06	no	chr14	51553194	51553196
cg22748223	oxo-MINCH	0.00155774	0.000337611	3.9496e-06	no	chr14	54450990	54450992
cg02909042	MEHP	0.000878583	0.000182569	1.49188e-06	no	chr14	55051413	55051415
cg19432010	cx-MiNP	0.0437806	0.00973546	6.89129e-06	no	chr14	55915443	55915445
cg08066755	oxo-MiNP	0.00101527	0.000223901	5.77499e-06	no	chr14	58298465	58298467
cg17346913	oh-MINCH	0.00532401	0.00116534	4.9094e-06	no	chr14	61515416	61515418
cg08077807	MnBP	0.00531183	0.00118549	7.43995e-06	no	chr14	61534353	61534355
cg07157030	oxo-MINCH	0.0177777	0.00353954	5.09758e-07	no	chr14	63204637	63204639
cg21066622	MiBP	-0.00350834	0.00078225	7.29347e-06	no	chr14	64735214	64735216
cg03112691	MBzP	0.0025731	0.000447869	9.18145e-09	yes	chr14	65020198	65020200
cg10395868	MiBP	0.00571123	0.00125671	5.50422e-06	no	chr14	68796786	68796788
cg00720488	oh-MINCH	0.000922432	0.000198104	3.2195e-06	no	chr14	69398941	69398943
cg00720488	oxo-MINCH	0.000799755	0.000177356	6.50375e-06	no	chr14	69398941	69398943
cg00192230	cx-MiNP	-0.00848544	0.00186685	5.48494e-06	no	chr14	70718591	70718593
cg05060083	MiBP	-0.00389635	0.000869368	7.40109e-06	no	chr14	72907370	72907372
cg25015038	MiBP	-0.00848168	0.00154079	3.69638e-08	yes	chr14	89137717	89137719
cg06465781	cx-MiNP	0.00192327	0.000434588	9.6224e-06	no	chr14	91215729	91215731
cg26253286	MEP	0.00756681	0.00156251	1.28062e-06	no	chr14	91244667	91244669
cg16438210	oh-MINCH	0.00441071	0.000967821	5.18007e-06	no	chr14	91419147	91419149
cg26651525	MBzP	-0.00487767	0.00109609	8.58509e-06	no	chr14	92973687	92973689
cg08817883	oh-MPHP	0.0185722	0.00369154	4.87876e-07	no	chr14	98984778	98984780
cg21059475	oh-MPHP	0.016144	0.00302186	9.1732e-08	no	chr14	99737638	99737640
cg02314758	cx-MiNP	0.00269847	0.000609063	9.40037e-06	no	chr14	100139552	100139554
cg27370351	MnBP	0.0186871	0.00381099	9.41632e-07	no	chr14	100947926	100947928
cg14299483	MBzP	0.0123484	0.00250226	8.01995e-07	no	chr14	101501442	101501444
cg11749183	MEP	-0.00166118	0.000287756	7.79349e-09	yes	chr14	103570809	103570811
cg23883989	MnBP	0.0020402	0.000457207	8.10832e-06	no	chr14	105419688	105419690
cg19571360	oh-MPHP	0.0221871	0.00490898	6.19303e-06	no	chr14	105840693	105840695
cg09973791	cx-MiNP	-0.0353085	0.00791369	8.13151e-06	no	chr15	27770572	27770574
cg17392866	MEP	-0.00468992	0.000986488	1.99271e-06	no	chr15	31975504	31975506
cg00915507	oh-MINCH	-0.00471928	0.000880747	8.40236e-08	no	chr15	33137943	33137945
cg00915507	oxo-MINCH	-0.00431223	0.000828609	1.94861e-07	no	chr15	33137943	33137945
cg26285502	MnBP	0.00163654	0.00035911	5.18374e-06	no	chr15	36579218	36579220
cg08483501	MECPP	0.00301486	0.000675698	8.12542e-06	no	chr15	36831213	36831215
cg23427537	oxo-MiNP	0.001666	0.000369175	6.39913e-06	no	chr15	40338164	40338166
cg06152151	MBzP	0.000884748	0.000196354	6.61011e-06	no	chr15	41230974	41230976
cg24687639	MBzP	0.00106604	0.000221219	1.44318e-06	no	chr15	41283861	41283863
cg21404156	MECPP	0.0143773	0.00305534	2.53075e-06	no	chr15	45448641	45448643
cg21404156	MEHHP	0.0124422	0.00274953	6.03389e-06	no	chr15	45448641	45448643
cg16016951	oh-MPHP	-0.0015027	0.000315919	1.969e-06	no	chr15	48331965	48331967
cg00101164	oh-MINCH	-0.0217891	0.00476383	4.78841e-06	no	chr15	54307257	54307259
cg26024214	MiBP	0.019815	0.00446278	8.99385e-06	no	chr15	57922964	57922966
cg11194432	oxo-MINCH	0.0141678	0.00305473	3.51851e-06	no	chr15	62602282	62602284
cg07987890	MEHP	0.00356944	0.000790461	6.31257e-06	no	chr15	69073981	69073983
cg20363989	MnBP	0.00141595	0.000300669	2.48523e-06	no	chr15	69160383	69160385
cg03578458	oxo-MiNP	-0.00170768	0.000363795	2.67825e-06	no	chr15	70097551	70097553
cg09274392	MiBP	0.0228906	0.00488363	2.7697e-06	no	chr15	71508553	71508555
cg25924688	oxo-MINCH	-0.009568	0.00207882	4.17211e-06	no	chr15	72685509	72685511
cg05421555	MEP	0.000607945	0.000135259	6.96809e-06	no	chr15	85381110	85381112
cg22722028	MEHHP	-0.00209999	0.000472432	8.78643e-06	no	chr15	91225027	91225029
cg26584653	oh-MINCH	0.00139051	0.00031391	9.43843e-06	no	chr15	96332124	96332126
cg10850293	MnBP	0.00930388	0.00206178	6.40521e-06	no	chr15	99239921	99239923
cg17559543	MnBP	0.0165803	0.00345773	1.62569e-06	no	chr16	1078512	1078514
cg02920178	MiBP	-0.00520799	0.00116085	7.24457e-06	no	chr16	1314963	1314965
cg27170158	oxo-MINCH	0.00154622	0.000347352	8.52936e-06	no	chr16	1332003	1332005
cg01410772	MBzP	-0.00456553	0.00090208	4.16812e-07	no	chr16	1461191	1461193
cg10458734	cx-MiNP	0.0150838	0.00317587	2.03919e-06	no	chr16	1692019	1692021
cg21960877	cx-MiNP	0.00533694	0.00116141	4.3225e-06	no	chr16	2026055	2026057
cg06468809	MiBP	0.0125281	0.00273179	4.51731e-06	no	chr16	4328400	4328402
cg26757324	MiBP	0.020985	0.00469659	7.89069e-06	no	chr16	4328470	4328472
cg11178404	oxo-MiNP	-0.007223	0.00160619	6.89264e-06	no	chr16	8766253	8766255
cg15065618	MEP	-0.00191282	0.000407096	2.61839e-06	no	chr16	9124771	9124773
cg24179285	MECPP	0.00968819	0.00197592	9.43213e-07	no	chr16	19497535	19497537
cg07841477	cx-MiNP	0.0164885	0.00367034	7.0439e-06	no	chr16	23713579	23713581
cg09229061	MBzP	-0.00366773	0.000745516	8.66708e-07	no	chr16	29777781	29777783
cg06731154	MiBP	-0.0019239	0.000405945	2.14436e-06	no	chr16	30582940	30582942
cg16884211	MEHP	-0.0264184	0.00596526	9.47971e-06	no	chr16	35750262	35750264
cg02506360	cx-MiNP	-0.00705654	0.00152664	3.79569e-06	no	chr16	46930076	46930078
cg24584252	MECPP	-0.00466365	0.00100397	3.39694e-06	no	chr16	54122041	54122043
cg24584252	MEHHP	-0.00438052	0.000961306	5.19292e-06	no	chr16	54122041	54122043
cg00181061	cx-MiNP	-0.0051211	0.00103837	8.14578e-07	no	chr16	55637821	55637823
cg16429725	MEHP	0.00915155	0.00174235	1.50116e-07	no	chr16	57764360	57764362
cg16429725	MEOHP	0.0106691	0.00238842	7.93202e-06	no	chr16	57764360	57764362
cg16471830	MiBP	-0.00535539	0.00118089	5.75929e-06	no	chr16	66366665	66366667
cg10219888	cx-MiNP	0.00107161	0.000223047	1.55201e-06	no	chr16	67720045	67720047
cg14398128	MECPP	-0.00181896	0.00040276	6.29484e-06	no	chr16	68346104	68346106
cg16816806	MiBP	-0.00696223	0.00149809	3.36113e-06	no	chr16	75248409	75248411
cg07795245	oh-MINCH	0.0153467	0.00306676	5.6092e-07	no	chr16	77436323	77436325
cg07795245	oxo-MINCH	0.0141711	0.00279371	3.92613e-07	no	chr16	77436323	77436325
cg27589088	MiBP	0.0471549	0.0102417	4.13997e-06	no	chr16	80932135	80932137
cg06653898	MiBP	0.0789953	0.0143298	3.53475e-08	yes	chr16	80932220	80932222
cg05707714	MiBP	0.0703734	0.0148546	2.16388e-06	no	chr16	80932294	80932296
cg11762513	MiBP	0.0672045	0.0129846	2.27055e-07	no	chr16	80932381	80932383
cg08803263	MiBP	0.0743558	0.0155182	1.65514e-06	no	chr16	80932404	80932406
cg06242150	cx-MiNP	-0.0166666	0.00353447	2.41166e-06	no	chr16	84406177	84406179
cg07647771	oh-MINCH	-0.00150687	0.000328179	4.39875e-06	no	chr16	84752829	84752831
cg26955580	MnBP	-0.00515105	0.00112273	4.47553e-06	no	chr16	84954287	84954289
cg19249420	oh-MINCH	-0.010701	0.00217937	9.10029e-07	no	chr16	86578382	86578384
cg11015207	cx-MiNP	0.00758099	0.00133757	1.44679e-08	yes	chr16	88800048	88800050
cg09436290	MiBP	0.0265128	0.00596933	8.9331e-06	no	chr16	89597203	89597205
cg23945265	MiBP	0.0175317	0.00385081	5.29528e-06	no	chr17	1271565	1271567
cg01908976	cx-MiNP	0.00567777	0.00122	3.25694e-06	no	chr17	1492966	1492968
cg21041608	MnBP	0.00173162	0.000373398	3.52686e-06	no	chr17	1628422	1628424
cg02703843	oh-MINCH	0.00110624	0.000245271	6.47497e-06	no	chr17	1629881	1629883
cg21745320	MBzP	0.00126203	0.000246901	3.19664e-07	no	chr17	2304200	2304202
cg16716888	MnBP	0.00966812	0.00196415	8.55343e-07	no	chr17	3435284	3435286
cg01720228	oxo-MINCH	0.00852463	0.00177699	1.60871e-06	no	chr17	4583638	4583640
cg16650935	cx-MiNP	-0.0200006	0.00345937	7.40087e-09	yes	chr17	10684391	10684393
cg02025583	MiBP	-0.0333562	0.007375	6.10061e-06	no	chr17	10729543	10729545
cg15668538	MEHHP	0.0134024	0.00271017	7.60599e-07	no	chr17	16027767	16027769
cg15668538	MEOHP	0.0127579	0.00279237	4.90397e-06	no	chr17	16027767	16027769
cg03746851	oh-MINCH	0.00474589	0.000927889	3.142e-07	no	chr17	21379189	21379191
cg03746851	oxo-MINCH	0.00421257	0.000897277	2.66817e-06	no	chr17	21379189	21379191
cg08932135	oxo-MINCH	0.00488343	0.00108994	7.44784e-06	no	chr17	29056566	29056568
cg19286647	oh-MPHP	0.0205048	0.00299848	8.00879e-12	yes	chr17	34641156	34641158
cg13207490	cx-MiNP	0.00716979	0.00151675	2.27772e-06	no	chr17	35802016	35802018
cg01582437	oh-MPHP	0.0142723	0.00291538	9.80384e-07	no	chr17	36128182	36128184
cg00153036	MEP	-0.0191089	0.00399917	1.76862e-06	no	chr17	36465848	36465850
cg19786784	MEP	0.000705398	0.000148414	2.00507e-06	no	chr17	37359169	37359171
cg17447144	cx-MiNP	-0.0215338	0.00419216	2.79621e-07	no	chr17	38706874	38706876
cg17447144	oxo-MiNP	-0.0199617	0.00408141	1.00388e-06	no	chr17	38706874	38706876
cg26161820	MiBP	-0.0028255	0.000637606	9.36162e-06	no	chr17	39636523	39636525
cg19422575	oxo-MINCH	0.00844524	0.00183945	4.40761e-06	no	chr17	41597907	41597909
cg01763935	oh-MINCH	-0.00290991	0.00064384	6.19506e-06	no	chr17	42341210	42341212
cg25975256	MEHP	0.00158368	0.000347337	5.12783e-06	no	chr17	45219027	45219029
cg05180443	cx-MiNP	0.00782117	0.00164984	2.1313e-06	no	chr17	50469192	50469194
cg18758238	oxo-MiNP	-0.00570414	0.00118812	1.579e-06	no	chr17	55548963	55548965
cg08563818	MiBP	0.0283542	0.00606836	2.97599e-06	no	chr17	61555204	61555206
cg03045169	MECPP	-0.00121953	0.000269156	5.87191e-06	no	chr17	64506888	64506890
cg10820904	MEHP	-0.00418667	0.000932736	7.16957e-06	no	chr17	66416626	66416628
cg19684329	oxo-MiNP	-0.00812894	0.0018373	9.67099e-06	no	chr17	72334572	72334574
cg21927395	MEHP	0.00933793	0.00198647	2.59183e-06	no	chr17	73228909	73228911
cg21937660	cx-MiNP	-0.00942736	0.00210703	7.66856e-06	no	chr17	73646997	73646999
cg02065484	MnBP	-0.00354315	0.000797554	8.89082e-06	no	chr17	74868233	74868235
cg10231126	oh-MINCH	-0.00490262	0.0010637	4.04537e-06	no	chr17	75757718	75757720
cg21333665	cx-MiNP	0.00281399	0.000411937	8.42482e-12	yes	chr17	75844577	75844579
cg21333665	oxo-MiNP	0.00202989	0.000439308	3.82519e-06	no	chr17	75844577	75844579
cg08035416	oh-MINCH	0.0102276	0.00198471	2.56065e-07	no	chr17	76077716	76077718
cg04650676	MEHP	0.0200927	0.00443559	5.90156e-06	no	chr17	77319403	77319405
cg03568017	MEHHP	0.0245258	0.00523162	2.75907e-06	no	chr17	77319420	77319422
cg03568017	MEHP	0.0177671	0.00357667	6.78201e-07	no	chr17	77319420	77319422
cg03568017	MEOHP	0.0255049	0.00494442	2.49163e-07	no	chr17	77319420	77319422
cg07101841	MEHP	0.0182964	0.00347726	1.42713e-07	no	chr17	77319444	77319446
cg07101841	MEOHP	0.0252408	0.00545977	3.78118e-06	no	chr17	77319444	77319446
cg02633924	MEHHP	0.0307463	0.0069021	8.40373e-06	no	chr17	77319480	77319482
cg02633924	MEHP	0.0210307	0.00469162	7.37346e-06	no	chr17	77319480	77319482
cg02633924	MEOHP	0.0300279	0.00630871	1.93829e-06	no	chr17	77319480	77319482
cg25690715	MEHP	0.0235525	0.00442031	9.91695e-08	no	chr17	77319484	77319486
cg25690715	MEOHP	0.0321768	0.00678568	2.11757e-06	no	chr17	77319484	77319486
cg08515811	MnBP	-0.000914349	0.000206444	9.46516e-06	no	chr17	79947689	79947691
cg24534095	cx-MiNP	0.016201	0.00276627	4.72392e-09	yes	chr17	79994013	79994015
cg24534095	oxo-MiNP	0.0132256	0.00286766	3.98845e-06	no	chr17	79994013	79994015
cg05159799	cx-MiNP	0.0177728	0.00323912	4.08977e-08	yes	chr17	80069231	80069233
cg17100770	MiBP	-0.00177243	0.000381349	3.35491e-06	no	chr17	81565575	81565577
cg13984746	MiBP	-0.011254	0.00254522	9.79562e-06	no	chr17	82440535	82440537
cg12948139	MnBP	0.0622203	0.0101033	7.34835e-10	yes	chr18	5106595	5106597
cg19455642	cx-MiNP	-0.00877851	0.00186851	2.62559e-06	no	chr18	13501701	13501703
cg17833144	MEP	0.00046043	9.25209e-05	6.47432e-07	no	chr18	35581188	35581190
cg07614190	MiBP	0.0368031	0.00820242	7.22828e-06	no	chr18	47036044	47036046
cg03531760	oxo-MiNP	-0.0215972	0.00456348	2.21648e-06	no	chr18	50240640	50240642
cg16862624	MBzP	0.00166536	0.000354461	2.62355e-06	no	chr18	59308806	59308808
cg24352975	oh-MINCH	0.0078366	0.00149857	1.70088e-07	no	chr18	74204884	74204886
cg24352975	oxo-MINCH	0.00723847	0.00135552	9.29557e-08	no	chr18	74204884	74204886
cg12975230	MiBP	0.0401508	0.00832573	1.41772e-06	no	chr18	75455715	75455717
cg17159790	MiBP	0.0380199	0.00773229	8.78655e-07	no	chr18	75456223	75456225
cg23677551	MEHP	-0.0333264	0.00753301	9.687e-06	no	chr18	77437198	77437200
cg09091287	MiBP	0.0318239	0.00664076	1.64954e-06	no	chr18	77912252	77912254
cg03321106	cx-MiNP	-0.0479769	0.0107144	7.54196e-06	no	chr18	78585569	78585571
cg03302281	MBzP	0.031591	0.00632856	5.9814e-07	no	chr18	78789839	78789841
cg25697727	cx-MiNP	-0.00745218	0.00165844	7.00692e-06	no	chr19	291985	291987
cg14985989	MEP	-0.0250742	0.00558984	7.26825e-06	no	chr19	496427	496429
cg15410236	oxo-MiNP	-0.00880406	0.00165279	9.99587e-08	no	chr19	948451	948453
cg01595204	MEP	-0.00296549	0.000669748	9.52131e-06	no	chr19	1642837	1642839
cg13763627	cx-MiNP	0.00184999	0.000369373	5.48685e-07	no	chr19	3452460	3452462
cg17172243	MEHP	-0.00987601	0.00213548	3.751e-06	no	chr19	4524006	4524008
cg20467412	oh-MINCH	0.00573807	0.00119737	1.64945e-06	no	chr19	5799328	5799330
cg20467412	oxo-MINCH	0.00521049	0.00111332	2.8671e-06	no	chr19	5799328	5799330
cg23475189	cx-MiNP	0.00186196	0.000408834	5.25548e-06	no	chr19	7102428	7102430
cg25648716	cx-MiNP	-0.0377896	0.00607046	4.81065e-10	yes	chr19	7507686	7507688
cg25514919	MEHP	0.0514593	0.0109622	2.6759e-06	no	chr19	9250148	9250150
cg22265293	MBzP	-0.0131952	0.00289134	5.02648e-06	no	chr19	9362018	9362020
cg25420298	MnBP	0.00559673	0.0012571	8.50427e-06	no	chr19	11346217	11346219
cg06096922	oh-MINCH	0.00414054	0.000867975	1.83913e-06	no	chr19	12750435	12750437
cg20092798	oh-MINCH	0.0143768	0.00303608	2.18722e-06	no	chr19	14551790	14551792
cg11628021	cx-MiNP	-0.0112394	0.00247043	5.37514e-06	no	chr19	17380572	17380574
cg16363586	cx-MiNP	0.00756081	0.00161787	2.96381e-06	no	chr19	17405519	17405521
cg10791911	oh-MINCH	-0.000731596	0.000161695	6.05232e-06	no	chr19	18007990	18007992
cg16717959	MEP	0.00649472	0.00140356	3.70443e-06	no	chr19	29887721	29887723
cg01315220	MiBP	-0.00174681	0.00037816	3.85164e-06	no	chr19	33026416	33026418
cg21035402	oh-MPHP	0.0147191	0.00331353	8.90746e-06	no	chr19	35944640	35944642
cg16464322	MEHP	0.00326209	0.000668475	1.06144e-06	no	chr19	38852933	38852935
cg24093236	MiBP	0.00165067	0.000369208	7.79139e-06	no	chr19	42280231	42280233
cg05202574	oxo-MiNP	-0.00326935	0.000725605	6.61608e-06	no	chr19	46011754	46011756
cg15476723	MEHP	0.0158398	0.00335891	2.40814e-06	no	chr19	47613550	47613552
cg20208858	MiBP	0.00240794	0.000533927	6.48705e-06	no	chr19	49362509	49362511
cg07286881	cx-MiNP	0.00196273	0.000435353	6.53292e-06	no	chr19	50432418	50432420
cg13513478	MEP	-0.0278475	0.00511067	5.06835e-08	yes	chr19	50910558	50910560
cg13503915	MEP	-0.00817472	0.00166274	8.81492e-07	no	chr19	51630973	51630975
cg23523941	cx-MiNP	-0.00796612	0.00162255	9.12424e-07	no	chr19	53010500	53010502
cg21456301	oxo-MINCH	-0.0078238	0.00170242	4.31292e-06	no	chr19	53721301	53721303
cg10925659	oh-MPHP	0.0134119	0.00271694	7.95682e-07	no	chr19	55187542	55187544
cg14855292	MEHP	0.00348505	0.000519729	2.00712e-11	yes	chr20	844771	844773
cg14855292	MEOHP	0.00376681	0.000771556	1.04964e-06	no	chr20	844771	844773
cg12617066	MECPP	0.00426715	0.000912696	2.93481e-06	no	chr20	3917114	3917116
cg03111560	oh-MPHP	-0.00728742	0.00161547	6.45122e-06	no	chr20	19609997	19609999
cg22962360	MEOHP	0.00465921	0.00102293	5.24422e-06	no	chr20	21837541	21837543
cg11962201	MnBP	0.00273777	0.000597049	4.52896e-06	no	chr20	35092995	35092997
cg12413453	oxo-MINCH	-0.00401169	0.000854725	2.68515e-06	no	chr20	35516918	35516920
cg14292538	oh-MINCH	0.00161361	0.000330214	1.02607e-06	no	chr20	36779712	36779714
cg24047921	MnBP	0.0234411	0.00451652	2.1021e-07	no	chr20	44541078	44541080
cg26748394	MEHP	-0.00432916	0.000955873	5.92608e-06	no	chr20	49940701	49940703
cg05529596	oxo-MiNP	-0.00128393	0.000267361	1.56909e-06	no	chr20	62395053	62395055
cg03044178	MnBP	0.0115636	0.00247632	3.0171e-06	no	chr20	62554513	62554515
cg12746554	MnBP	-0.00541026	0.00103177	1.57424e-07	no	chr20	62823642	62823644
cg10805621	oxo-MINCH	-0.00522433	0.00118009	9.55199e-06	no	chr20	63653743	63653745
cg06690138	cx-MiNP	-0.00221422	0.000480254	4.01676e-06	no	chr21	32636964	32636966
cg25596709	MnBP	0.00170505	0.000360071	2.18728e-06	no	chr21	33915968	33915970
cg24634161	MEP	0.00547851	0.00123333	8.91153e-06	no	chr21	34186547	34186549
cg04212846	oh-MINCH	0.00628079	0.00141329	8.82595e-06	no	chr21	34795710	34795712
cg01753209	cx-MiNP	-0.00654625	0.00126302	2.18332e-07	no	chr21	41678355	41678357
cg10127530	MEP	0.0133366	0.00272617	9.97873e-07	no	chr21	43313005	43313007
cg17625532	MEHHP	0.0472391	0.0105686	7.83012e-06	no	chr22	26657080	26657082
cg02152034	MnBP	-0.00421892	0.000850775	7.08902e-07	no	chr22	29204667	29204669
cg24974582	MEHP	-0.00348233	0.000782981	8.6865e-06	no	chr22	30250495	30250497
cg03872831	MiBP	0.00202795	0.000435439	3.20478e-06	no	chr22	31343379	31343381
cg17180938	oxo-MINCH	0.00047468	0.000105846	7.3039e-06	no	chr22	32512437	32512439
cg04378133	oxo-MINCH	-0.0267501	0.00596733	7.36831e-06	no	chr22	33540271	33540273
cg20048345	oh-MPHP	0.0129029	0.00286445	6.65343e-06	no	chr22	34160870	34160872
cg09850150	cx-MiNP	0.027171	0.00567495	1.68545e-06	no	chr22	35617384	35617386
cg13783011	oxo-MiNP	-0.0109472	0.00244345	7.45683e-06	no	chr22	37395716	37395718
cg04713951	oxo-MINCH	-0.000390004	7.33371e-05	1.04937e-07	no	chr22	38570160	38570162
cg11737856	MEHP	0.00524084	0.00118332	9.47063e-06	no	chr22	38628638	38628640
cg24515575	MnBP	0.00181342	0.000408521	9.03807e-06	no	chr22	39096297	39096299
cg20131654	oh-MPHP	0.025009	0.00524708	1.8768e-06	no	chr22	39951677	39951679
cg23874793	oh-MPHP	0.00902285	0.00202917	8.72532e-06	no	chr22	39980106	39980108
cg21166916	oxo-MiNP	0.00552884	0.00122535	6.42071e-06	no	chr22	41920476	41920478
cg07843668	MBzP	-0.0048347	0.000939996	2.69924e-07	no	chr22	41972454	41972456
cg18701452	cx-MiNP	-0.0399121	0.0080058	6.18351e-07	no	chr22	43813294	43813296
cg03410447	oh-MPHP	0.0317339	0.00717658	9.78486e-06	no	chr22	44129925	44129927
cg13346032	MEHP	-0.000654694	0.000136864	1.72226e-06	no	chr22	46762858	46762860
cg24129471	oh-MPHP	0.0141901	0.00321132	9.92577e-06	no	chr22	50744042	50744044

### Sheet: TS13B_35w
Table S13B. Association of placental DNA methylation with phthalate and DINCH metabolite levels measured at 35w in females (only suggestive significant (p-value<1E-05) CpGs ordered by position)
CpGs are annotated according to the hg19 reference
CpG	Compound	Effect	SE	P.value	Bonferroni	Chromosome	Start position	End position
cg04292080	MiBP	-0.00387614	0.000781069	6.95518e-07	no	chr1	1625068	1625070
cg18188739	oh-MPHP	0.00412688	0.000851599	1.25948e-06	no	chr1	2127501	2127503
cg07697177	MEHP	0.0124637	0.00260754	1.75413e-06	no	chr1	2193742	2193744
cg27305255	MEHP	0.00382063	0.000862254	9.38071e-06	no	chr1	8703778	8703780
cg17158913	cx-MiNP	-0.00671146	0.00142177	2.35287e-06	no	chr1	10704828	10704830
cg18435880	MiBP	-0.000584095	0.000124819	2.87521e-06	no	chr1	11099955	11099957
cg18216918	MEP	-0.0176504	0.00339118	1.94226e-07	no	chr1	11413214	11413216
cg16168848	MEHP	0.00116532	0.000247582	2.51624e-06	no	chr1	11859564	11859566
cg09863950	MiBP	0.00875672	0.00185675	2.40343e-06	no	chr1	19664274	19664276
cg00628540	cx-MiNP	0.00289322	0.000627409	3.99992e-06	no	chr1	21052445	21052447
cg07233952	MEP	-0.0126767	0.00279437	5.71929e-06	no	chr1	22554706	22554708
cg18304908	MECPP	-0.0038572	0.000864011	8.03321e-06	no	chr1	24355678	24355680
cg11018723	MEP	-0.000985242	0.000210057	2.72719e-06	no	chr1	24930447	24930449
cg07742396	oh-MINCH	0.00773292	0.00162285	1.88839e-06	no	chr1	27526548	27526550
cg07742396	oxo-MINCH	0.00681921	0.00148827	4.60633e-06	no	chr1	27526548	27526550
cg25746777	MEHHP	-0.00456473	0.000982624	3.39342e-06	no	chr1	27945015	27945017
cg25746777	MEHP	-0.00300215	0.000611219	9.02729e-07	no	chr1	27945015	27945017
cg08139234	oxo-MiNP	0.00278303	0.000612827	5.59095e-06	no	chr1	28914118	28914120
cg24999013	MECPP	0.000822137	0.000184951	8.78285e-06	no	chr1	30766344	30766346
cg02895381	MEP	0.00166915	0.000369173	6.14584e-06	no	chr1	32200879	32200881
cg13629162	MEP	-0.00385875	0.000824037	2.83067e-06	no	chr1	32768885	32768887
cg19610658	MEHP	-0.00101844	0.000211969	1.55025e-06	no	chr1	40515147	40515149
cg24051040	oxo-MINCH	0.0182611	0.00403243	5.93852e-06	no	chr1	42032134	42032136
cg23990949	MiBP	-0.00059693	0.000124887	1.7551e-06	no	chr1	42817271	42817273
cg00066722	MEHP	-0.00283735	0.000601759	2.41603e-06	no	chr1	43168848	43168850
cg02066364	MEHP	0.00727663	0.00139735	1.9145e-07	no	chr1	43382500	43382502
cg18584686	cx-MiNP	-0.00587174	0.00122263	1.56654e-06	no	chr1	43523327	43523329
cg12935933	MEHP	0.00558253	0.00116684	1.71573e-06	no	chr1	44778270	44778272
cg01223789	oh-MPHP	0.00604997	0.00131553	4.24735e-06	no	chr1	51926516	51926518
cg25098418	MnBP	0.0430864	0.00914868	2.48232e-06	no	chr1	59498802	59498804
cg03681926	MEOHP	0.00392671	0.000843515	3.237e-06	no	chr1	83860501	83860503
cg07602008	oxo-MINCH	-0.00422265	0.000953598	9.50574e-06	no	chr1	85582795	85582797
cg16166862	MEP	0.000795895	0.000171611	3.52156e-06	no	chr1	89785057	89785059
cg06082050	MEHP	0.00225641	0.000456068	7.51642e-07	no	chr1	91165385	91165387
cg09896211	oxo-MiNP	0.00812547	0.00172477	2.4645e-06	no	chr1	107689798	107689800
cg14456207	MEP	-0.0234487	0.00519812	6.4527e-06	no	chr1	114153868	114153870
cg14335783	MnBP	0.0110843	0.00199405	2.71808e-08	yes	chr1	117211695	117211697
cg01873983	MiBP	-0.0104572	0.0018842	2.858e-08	yes	chr1	151565956	151565958
cg13796884	MiBP	-0.0223199	0.00411973	6.03298e-08	yes	chr1	154445340	154445342
cg12741345	oxo-MiNP	0.00289322	0.000652495	9.24631e-06	no	chr1	155080260	155080262
cg21408061	MEHP	0.00901631	0.00191501	2.49889e-06	no	chr1	156020004	156020006
cg13689003	oxo-MiNP	-0.000475105	9.96982e-05	1.88452e-06	no	chr1	156436309	156436311
cg02276763	MEOHP	0.00163269	0.00036236	6.61482e-06	no	chr1	161175116	161175118
cg18964732	MEHP	0.00721693	0.00157962	4.90581e-06	no	chr1	165768537	165768539
cg06846350	MnBP	-0.00495251	0.000938745	1.32267e-07	no	chr1	180271527	180271529
cg12047012	cx-MiNP	-0.000440994	9.64106e-05	4.78225e-06	no	chr1	192808755	192808757
cg26274929	MECPP	-0.0141074	0.00311314	5.85431e-06	no	chr1	203996221	203996223
cg26274929	MEOHP	-0.0134333	0.00301085	8.13415e-06	no	chr1	203996221	203996223
cg23643450	oh-MINCH	0.00358686	0.0007431	1.38683e-06	no	chr1	204623447	204623449
cg23643450	oxo-MINCH	0.00347567	0.000717081	1.25365e-06	no	chr1	204623447	204623449
cg23643450	oxo-MiNP	0.00327537	0.000706215	3.51933e-06	no	chr1	204623447	204623449
cg05424387	oh-MPHP	0.00378188	0.000784304	1.42161e-06	no	chr1	207153240	207153242
cg19354937	MEHHP	-0.0203432	0.00453294	7.19394e-06	no	chr1	207982454	207982456
cg15525053	cx-MiNP	-0.000684787	0.00014683	3.10429e-06	no	chr1	211515435	211515437
cg15525053	oxo-MiNP	-0.000598133	0.000128083	3.01359e-06	no	chr1	211515435	211515437
cg01529669	oh-MPHP	0.00465948	0.000967543	1.46626e-06	no	chr1	224641607	224641609
cg19163597	oxo-MINCH	0.0098566	0.00210749	2.91195e-06	no	chr1	230049892	230049894
cg09747217	MEOHP	0.000900353	0.000191809	2.67913e-06	no	chr1	235971919	235971921
cg11158057	MEP	-0.000449822	9.8557e-05	5.01688e-06	no	chr1	239386497	239386499
cg13234149	oxo-MiNP	0.0517313	0.0116938	9.69646e-06	no	chr2	2319100	2319102
cg01268866	MiBP	-0.0290696	0.00636746	4.98706e-06	no	chr2	3636166	3636168
cg21355455	MEHP	0.00523966	0.00106733	9.14927e-07	no	chr2	10778405	10778407
cg15307937	oxo-MINCH	-0.00116999	0.000262339	8.20281e-06	no	chr2	11396350	11396352
cg27486833	cx-MiNP	0.0122173	0.00250451	1.07097e-06	no	chr2	24841789	24841791
cg23819440	oh-MINCH	0.00532355	0.00118329	6.82968e-06	no	chr2	25263860	25263862
cg09615017	cx-MiNP	-0.000553668	0.00012506	9.54539e-06	no	chr2	26346849	26346851
cg20405384	MiBP	0.00439166	0.000941325	3.08012e-06	no	chr2	27149022	27149024
cg09834706	MEHHP	-0.0225885	0.00485009	3.20337e-06	no	chr2	39243601	39243603
cg01155194	oh-MINCH	-0.00549379	0.00098618	2.53614e-08	yes	chr2	43101775	43101777
cg01155194	oxo-MINCH	-0.0043843	0.000920307	1.8984e-06	no	chr2	43101775	43101777
cg05661454	MEHP	0.0076479	0.0015909	1.52992e-06	no	chr2	61887143	61887145
cg08791563	MEHP	0.0075131	0.00162737	3.89866e-06	no	chr2	66508921	66508923
cg25195673	oh-MPHP	0.0107038	0.00231138	3.64075e-06	no	chr2	69387812	69387814
cg16023637	cx-MiNP	-0.00583474	0.00126084	3.69789e-06	no	chr2	84840619	84840621
cg00283344	oh-MINCH	0.00141795	0.000275928	2.76454e-07	no	chr2	86620415	86620417
cg17556563	cx-MiNP	-0.000509225	0.000110447	4.01529e-06	no	chr2	88452540	88452542
cg17556563	oxo-MiNP	-0.000398579	8.42189e-05	2.21602e-06	no	chr2	88452540	88452542
cg22825116	MiBP	-0.000478126	9.08014e-05	1.3971e-07	no	chr2	88691499	88691501
cg06944559	MEHP	0.00417591	0.000939287	8.75552e-06	no	chr2	96865192	96865194
cg10726259	oh-MPHP	-0.00337603	0.000712286	2.14024e-06	no	chr2	98796638	98796640
cg26655044	MECPP	0.00133153	0.000299971	9.04441e-06	no	chr2	99181277	99181279
cg13895722	MEHHP	0.000893456	0.000198168	6.52664e-06	no	chr2	105143990	105143992
cg13895722	MEOHP	0.000912397	0.000206386	9.83243e-06	no	chr2	105143990	105143992
cg02648999	cx-MiNP	-0.00211299	0.000399274	1.20931e-07	no	chr2	105330105	105330107
cg02648999	oxo-MiNP	-0.00162631	0.000340263	1.75671e-06	no	chr2	105330105	105330107
cg07481697	MEHP	0.00846169	0.00171209	7.71953e-07	no	chr2	105338713	105338715
cg16327883	cx-MiNP	-0.00268999	0.000600926	7.59067e-06	no	chr2	112055197	112055199
cg07151190	MECPP	-0.00223659	0.00040457	3.23321e-08	yes	chr2	119206654	119206656
cg07151190	MEHHP	-0.0019219	0.00032275	2.60425e-09	yes	chr2	119206654	119206656
cg07151190	MEHP	-0.00114263	0.000255701	7.87207e-06	no	chr2	119206654	119206656
cg07151190	MEOHP	-0.00185956	0.000343588	6.22574e-08	yes	chr2	119206654	119206656
cg14105566	MECPP	0.0272623	0.00553216	8.30889e-07	no	chr2	120350269	120350271
cg14105566	MEHHP	0.0229698	0.00469915	1.01826e-06	no	chr2	120350269	120350271
cg14105566	MEOHP	0.0233884	0.00482045	1.22278e-06	no	chr2	120350269	120350271
cg01291129	MEHP	-0.0249601	0.00558927	7.98028e-06	no	chr2	120722601	120722603
cg25206417	MiBP	-0.0277725	0.00594788	3.02208e-06	no	chr2	120792257	120792259
cg22572908	cx-MiNP	-0.00992629	0.00190294	1.82537e-07	no	chr2	130964700	130964702
cg00075620	cx-MiNP	-0.0232999	0.00432257	7.03478e-08	yes	chr2	136422935	136422937
cg00075620	oxo-MiNP	-0.0177916	0.0035552	5.60407e-07	no	chr2	136422935	136422937
cg16174298	MEHP	0.00313738	0.000685292	4.6908e-06	no	chr2	137866273	137866275
cg13024117	MEP	-0.0141929	0.00313353	5.91628e-06	no	chr2	138902195	138902197
cg14961391	oh-MINCH	0.00794212	0.00170925	3.37522e-06	no	chr2	148001138	148001140
cg18730842	MiBP	-0.000635795	0.000112416	1.55175e-08	yes	chr2	149329949	149329951
cg11172396	MBzP	0.00120574	0.00027182	9.17356e-06	no	chr2	152438492	152438494
cg07434465	oh-MINCH	-0.00234599	0.000463067	4.05814e-07	no	chr2	200889283	200889285
cg07434465	oxo-MINCH	-0.00215961	0.000462924	3.08396e-06	no	chr2	200889283	200889285
cg04940143	oh-MPHP	-0.0172825	0.00384853	7.09943e-06	no	chr2	217047141	217047143
cg26346032	cx-MiNP	-0.000902762	0.000175983	2.90033e-07	no	chr2	219279189	219279191
cg08557523	oh-MPHP	-0.015218	0.00315438	1.40424e-06	no	chr2	219515245	219515247
cg02245378	oxo-MiNP	-0.0256253	0.00557121	4.23325e-06	no	chr2	222297051	222297053
cg09293182	MnBP	-0.0114541	0.00257269	8.50011e-06	no	chr2	230327559	230327561
cg06327674	cx-MiNP	-0.00177833	0.000391307	5.50441e-06	no	chr2	231197939	231197941
cg27227507	oh-MINCH	0.0032691	0.000666594	9.38214e-07	no	chr2	231681431	231681433
cg22235072	oxo-MiNP	0.0188446	0.0042662	9.99898e-06	no	chr2	237799911	237799913
cg12308675	MEHP	-0.00256862	0.000525269	1.00778e-06	no	chr2	238260895	238260897
cg04046945	oxo-MiNP	0.00782501	0.00140972	2.84467e-08	yes	chr2	239060937	239060939
cg12285570	oxo-MiNP	0.00885308	0.00197007	6.99696e-06	no	chr2	239087152	239087154
cg14453896	MiBP	-0.0269934	0.00571278	2.3e-06	no	chr2	240949606	240949608
cg02920639	oxo-MiNP	-0.000347862	7.48305e-05	3.34082e-06	no	chr2	241637469	241637471
cg17731524	MiBP	-0.00785835	0.00169227	3.42273e-06	no	chr3	27194080	27194082
cg09439464	oh-MPHP	-0.010763	0.00229776	2.81171e-06	no	chr3	43071664	43071666
cg04377077	MEOHP	-0.00248131	0.000527546	2.55732e-06	no	chr3	44337931	44337933
cg16831836	oxo-MiNP	0.0214698	0.00442766	1.24074e-06	no	chr3	44578184	44578186
cg26614436	cx-MiNP	-0.000664299	0.000115119	7.90206e-09	yes	chr3	47282765	47282767
cg26614436	oxo-MiNP	-0.000474159	9.04562e-05	1.5896e-07	no	chr3	47282765	47282767
cg26325335	MiBP	-0.00863755	0.00182623	2.24838e-06	no	chr3	50364901	50364903
cg16898425	MiBP	-0.0104026	0.00219804	2.21605e-06	no	chr3	52779796	52779798
cg15442143	MEHP	0.00854782	0.00193448	9.93125e-06	no	chr3	57470442	57470444
cg13688769	MiBP	0.0240568	0.00531127	5.91575e-06	no	chr3	73625211	73625213
cg15786541	cx-MiNP	-0.000527772	0.000100083	1.33976e-07	no	chr3	111072215	111072217
cg15786541	oxo-MiNP	-0.000408795	8.54674e-05	1.72656e-06	no	chr3	111072215	111072217
cg09068606	MEHP	-0.00262919	0.000584816	6.93241e-06	no	chr3	113139480	113139482
cg02764852	oh-MINCH	0.00281637	0.000618818	5.33398e-06	no	chr3	124563918	124563920
cg20563131	MiBP	-0.000423755	9.57029e-05	9.51893e-06	no	chr3	142724407	142724409
cg09671731	MEP	-0.00185059	0.000413414	7.59244e-06	no	chr3	183116145	183116147
cg01774205	cx-MiNP	-0.000490719	0.000104295	2.53757e-06	no	chr3	184314500	184314502
cg01774205	oxo-MiNP	-0.000414834	9.19652e-05	6.45907e-06	no	chr3	184314500	184314502
cg08059820	cx-MiNP	-0.000460296	0.000102599	7.24435e-06	no	chr3	184363021	184363023
cg14217074	MEHHP	-0.0047934	0.00105915	6.01899e-06	no	chr3	187811190	187811192
cg02559928	oh-MPHP	0.00882034	0.00196215	6.94885e-06	no	chr3	196189003	196189005
cg11077561	oh-MPHP	-0.000797833	0.000169982	2.68408e-06	no	chr3	197299147	197299149
cg11439378	MEHP	0.00471824	0.00100183	2.48179e-06	no	chr4	1213845	1213847
cg13104844	MEHP	0.03893	0.00830961	2.80043e-06	no	chr4	1262483	1262485
cg02135083	MEHP	0.00404823	0.000871587	3.40635e-06	no	chr4	1305725	1305727
cg19639041	MiBP	0.00815774	0.001746	2.97934e-06	no	chr4	1568018	1568020
cg22117062	oh-MINCH	-0.00285029	0.000612796	3.29873e-06	no	chr4	2792503	2792505
cg06017699	oh-MPHP	0.0104192	0.00232968	7.73634e-06	no	chr4	2927848	2927850
cg26456223	MEP	-0.0102477	0.00225831	5.68443e-06	no	chr4	13538805	13538807
cg14109388	MiBP	-0.0071849	0.00152871	2.60194e-06	no	chr4	25938540	25938542
cg03941577	cx-MiNP	-0.000727847	0.000134221	5.86871e-08	yes	chr4	26860833	26860835
cg03941577	oxo-MiNP	-0.000693994	0.000123714	2.02725e-08	yes	chr4	26860833	26860835
cg18839354	MEHP	0.00784082	0.00151938	2.46242e-07	no	chr4	39457748	39457750
cg04868167	cx-MiNP	-0.000391264	8.66671e-05	6.34487e-06	no	chr4	52051372	52051374
cg04868167	oxo-MiNP	-0.000332292	7.48048e-05	8.90729e-06	no	chr4	52051372	52051374
cg08073591	MEOHP	-0.000339502	7.60088e-05	7.94659e-06	no	chr4	76251687	76251689
cg13257178	MEHP	0.00714404	0.0016162	9.85837e-06	no	chr4	82427191	82427193
cg10180496	MiBP	-0.000511225	0.000115239	9.15617e-06	no	chr4	102827182	102827184
cg21818252	oxo-MiNP	0.0118692	0.00267374	9.03101e-06	no	chr4	109433197	109433199
cg25397922	cx-MiNP	-0.0423468	0.00954248	9.09202e-06	no	chr4	112510712	112510714
cg22389137	oh-MPHP	-0.011712	0.00258225	5.74422e-06	no	chr4	112511070	112511072
cg09578568	oh-MPHP	-0.0147416	0.00330551	8.20728e-06	no	chr4	112511613	112511615
cg22217604	cx-MiNP	0.0339261	0.00676573	5.32e-07	no	chr4	121632751	121632753
cg22217604	oxo-MiNP	0.0257064	0.00556738	3.8873e-06	no	chr4	121632751	121632753
cg18065318	cx-MiNP	-0.0156724	0.00332966	2.51514e-06	no	chr4	139280278	139280280
cg18065318	oxo-MiNP	-0.0144116	0.00301927	1.81296e-06	no	chr4	139280278	139280280
cg26390495	MEHP	0.00888291	0.00168129	1.26818e-07	no	chr4	151100561	151100563
cg25268154	MEP	-0.00621595	0.00139153	7.9332e-06	no	chr4	170002048	170002050
cg19788317	MiBP	-0.0088319	0.00174554	4.19905e-07	no	chr4	173508148	173508150
cg02744536	MiBP	0.0124349	0.0028062	9.37012e-06	no	chr4	185018184	185018186
cg08769276	cx-MiNP	-0.000484602	0.000105315	4.19534e-06	no	chr4	185425893	185425895
cg02487930	MiBP	0.0165536	0.00347768	1.93638e-06	no	chr4	188555590	188555592
cg15889797	MECPP	-0.00571552	0.00119627	1.77241e-06	no	chr5	171201	171203
cg15889797	MEHHP	-0.00530026	0.00114979	4.03128e-06	no	chr5	171201	171203
cg15889797	MEOHP	-0.00532585	0.00110133	1.32599e-06	no	chr5	171201	171203
cg27001534	MEP	-0.000564699	0.000127682	9.74746e-06	no	chr5	443104	443106
cg02079348	MnBP	0.0102727	0.00232305	9.77637e-06	no	chr5	1069392	1069394
cg00080423	oh-MPHP	0.012161	0.00257542	2.33589e-06	no	chr5	1144834	1144836
cg02619599	cx-MiNP	-0.0182853	0.00384913	2.02916e-06	no	chr5	1385516	1385518
cg17489342	cx-MiNP	-0.0178573	0.00396945	6.83745e-06	no	chr5	2562715	2562717
cg17489342	oxo-MiNP	-0.0148069	0.00313989	2.40833e-06	no	chr5	2562715	2562717
cg07505049	MiBP	-0.0498649	0.0101784	9.62766e-07	no	chr5	34831881	34831883
cg08754067	MEHP	0.00763381	0.00155497	9.14092e-07	no	chr5	40833133	40833135
cg21141143	MiBP	-0.0139845	0.00308707	5.89748e-06	no	chr5	61626866	61626868
cg14593867	MiBP	-0.000511804	0.00011015	3.37735e-06	no	chr5	65722349	65722351
cg14986386	MiBP	0.01376	0.00295432	3.19947e-06	no	chr5	69330317	69330319
cg13289698	MBzP	0.00459706	0.000953128	1.41322e-06	no	chr5	72518570	72518572
cg15402095	MiBP	-0.0104591	0.0023332	7.36975e-06	no	chr5	93578612	93578614
cg06249215	oh-MINCH	0.00111237	0.000192625	7.70518e-09	yes	chr5	95962082	95962084
cg06249215	oxo-MINCH	0.000970293	0.000201261	1.428e-06	no	chr5	95962082	95962084
cg17598923	MnBP	0.043052	0.00796889	6.57175e-08	yes	chr5	101783379	101783381
cg18665594	MnBP	0.0282552	0.00626941	6.58023e-06	no	chr5	101783715	101783717
cg04256180	MECPP	0.0188511	0.00344607	4.49268e-08	yes	chr5	113043879	113043881
cg11563839	MEHP	0.00245542	0.000554214	9.40352e-06	no	chr5	134398198	134398200
cg11182018	MnBP	0.0169796	0.00380105	7.92945e-06	no	chr5	141094476	141094478
cg04751029	oxo-MiNP	0.00487867	0.00105902	4.08981e-06	no	chr5	149064383	149064385
cg06402296	oh-MPHP	-0.0210238	0.00444198	2.21248e-06	no	chr5	159021531	159021533
cg23451175	oxo-MiNP	-0.000590593	0.000120764	1.00595e-06	no	chr5	163460493	163460495
cg12623648	oxo-MiNP	-0.000378364	7.77066e-05	1.12086e-06	no	chr5	179060382	179060384
cg23035172	oh-MPHP	-0.00166162	0.000373891	8.82479e-06	no	chr5	180016378	180016380
cg01716641	MEP	0.0123649	0.00259116	1.82461e-06	no	chr6	14464454	14464456
cg16005070	oh-MINCH	-0.00165695	0.000360706	4.35609e-06	no	chr6	15358859	15358861
cg05450477	MEHP	0.00229394	0.000517544	9.32069e-06	no	chr6	20426613	20426615
cg26718511	MEHP	0.00212943	0.000476816	7.97156e-06	no	chr6	25652302	25652304
cg23866166	oh-MPHP	-0.000683929	0.000143899	2.00583e-06	no	chr6	27895467	27895469
cg03720390	MnBP	-0.0111489	0.00241941	4.06374e-06	no	chr6	28944348	28944350
cg07326586	MiBP	0.00489817	0.0010765	5.36261e-06	no	chr6	29560341	29560343
cg11748260	MEHP	0.00639734	0.00140217	5.05582e-06	no	chr6	30656617	30656619
cg20804756	MEHP	0.00655312	0.00120002	4.73896e-08	yes	chr6	31540079	31540081
cg24631162	MEHP	0.00688243	0.00132052	1.86919e-07	no	chr6	31540540	31540542
cg22017797	MiBP	-0.000731015	0.000150319	1.15563e-06	no	chr6	31620748	31620750
cg13254330	MnBP	0.00100276	0.000212743	2.43514e-06	no	chr6	31781560	31781562
cg11801452	MiBP	-0.000614398	0.000126207	1.12627e-06	no	chr6	31901743	31901745
cg08491668	MEHP	0.00577242	0.00118475	1.10331e-06	no	chr6	32967458	32967460
cg13731926	MiBP	-0.00289185	0.000558262	2.21768e-07	no	chr6	33210171	33210173
cg13731926	MnBP	-0.00274065	0.000512339	8.82945e-08	no	chr6	33210171	33210173
cg18852887	MEHP	-0.00169772	0.000334529	3.87596e-07	no	chr6	35192004	35192006
cg12029281	MEHP	0.005385	0.00108813	7.46552e-07	no	chr6	35494040	35494042
cg15955973	MEP	-0.00686	0.00149763	4.63727e-06	no	chr6	43202998	43203000
cg24457126	cx-MiNP	-0.000441784	9.67259e-05	4.93867e-06	no	chr6	46652928	46652930
cg12681315	oh-MINCH	0.0014685	0.000324552	6.04803e-06	no	chr6	49524079	49524081
cg18686265	MnBP	-0.0173691	0.00370116	2.69399e-06	no	chr6	50381398	50381400
cg04074140	oxo-MiNP	-0.000426743	9.42418e-05	5.94965e-06	no	chr6	75206063	75206065
cg17113880	cx-MiNP	0.00227857	0.00050001	5.18752e-06	no	chr6	83199098	83199100
cg16823105	cx-MiNP	-0.00127223	0.000287661	9.74899e-06	no	chr6	96924695	96924697
cg06535942	cx-MiNP	-0.000635613	0.000136754	3.35419e-06	no	chr6	107114311	107114313
cg02362970	MiBP	-0.00051878	0.000106857	1.20456e-06	no	chr6	136550808	136550810
cg04170495	oxo-MINCH	0.0085163	0.0018528	4.29738e-06	no	chr6	139732686	139732688
cg01138720	MnBP	0.00761116	0.00165068	4.0086e-06	no	chr7	552827	552829
cg11001739	MiBP	0.00094696	0.00021402	9.66054e-06	no	chr7	1944282	1944284
cg08891989	MiBP	-0.00155424	0.000349942	8.93682e-06	no	chr7	5233214	5233216
cg05986052	MEHP	0.0070868	0.00157366	6.68819e-06	no	chr7	6172944	6172946
cg25343204	oh-MINCH	0.00100281	0.000226536	9.56808e-06	no	chr7	16801686	16801688
cg25160286	oxo-MiNP	-0.000547326	0.000123869	9.93466e-06	no	chr7	27242688	27242690
cg04681554	MEP	-0.012668	0.00278726	5.49481e-06	no	chr7	27243789	27243791
cg18898185	MEHP	0.00108294	0.000224886	1.46838e-06	no	chr7	30026811	30026813
cg17688274	MiBP	0.00363272	0.00075139	1.33369e-06	no	chr7	30860987	30860989
cg23701676	oh-MINCH	-0.00158573	0.000349069	5.55286e-06	no	chr7	37833673	37833675
cg04625871	oh-MPHP	-0.0211563	0.00475966	8.79299e-06	no	chr7	63114524	63114526
cg02762194	cx-MiNP	0.0126224	0.00285466	9.79339e-06	no	chr7	66681390	66681392
cg20580578	MBzP	-0.00810614	0.00173309	2.90726e-06	no	chr7	75559838	75559840
cg11139102	MiBP	0.00496149	0.00112134	9.66132e-06	no	chr7	100476312	100476314
cg08399831	oh-MPHP	0.0126602	0.00268771	2.47221e-06	no	chr7	107890687	107890689
cg09966972	oxo-MiNP	-0.000897887	0.00019899	6.41547e-06	no	chr7	119720727	119720729
cg06770323	oh-MPHP	0.00767789	0.00158435	1.25932e-06	no	chr7	128457371	128457373
cg15506157	oxo-MiNP	-0.000343286	7.63883e-05	6.99113e-06	no	chr7	139483737	139483739
cg09832397	oxo-MiNP	-0.00048415	0.000104629	3.70459e-06	no	chr7	148987532	148987534
cg18311708	MEHHP	0.0302061	0.00683585	9.92607e-06	no	chr7	149625816	149625818
cg18311708	MEOHP	0.0311374	0.00663051	2.65192e-06	no	chr7	149625816	149625818
cg07993367	MEHP	-0.0019729	0.000423725	3.2228e-06	no	chr7	149871688	149871690
cg00487984	oh-MPHP	-0.00571244	0.00125021	4.89593e-06	no	chr7	150322883	150322885
cg19391667	MEP	-0.0118029	0.00251229	2.62662e-06	no	chr7	155484119	155484121
cg03495625	oh-MPHP	0.0392552	0.00818937	1.63953e-06	no	chr7	156103694	156103696
cg18639374	MBzP	-0.0208999	0.00472898	9.89126e-06	no	chr7	158133521	158133523
cg09664442	MiBP	-0.000368837	8.23355e-05	7.47519e-06	no	chr8	731121	731123
cg00378211	MiBP	0.0217007	0.00490858	9.82608e-06	no	chr8	1288811	1288813
cg05315865	MEHP	0.000941991	0.00021037	7.54246e-06	no	chr8	17155899	17155901
cg24485360	oh-MPHP	-0.00234262	0.000461275	3.80279e-07	no	chr8	17666178	17666180
cg17202879	oh-MINCH	-0.0200962	0.00427113	2.53729e-06	no	chr8	19237650	19237652
cg18500674	oh-MINCH	-0.00501834	0.00108994	4.14005e-06	no	chr8	19237803	19237805
cg04177885	oh-MPHP	0.0138744	0.00304857	5.33666e-06	no	chr8	23432951	23432953
cg14554372	cx-MiNP	-0.000566093	0.000126321	7.41665e-06	no	chr8	28402190	28402192
cg07254608	cx-MiNP	0.00355645	0.00072123	8.17719e-07	no	chr8	42140454	42140456
cg07254608	oxo-MiNP	0.0029695	0.000624337	1.97235e-06	no	chr8	42140454	42140456
cg07025384	MEHP	-0.00159311	0.000295542	7.027e-08	yes	chr8	42402858	42402860
cg18940484	cx-MiNP	-0.000474836	8.99729e-05	1.30931e-07	no	chr8	51899277	51899279
cg14136715	MiBP	-0.0120898	0.00267279	6.08855e-06	no	chr8	73776003	73776005
cg22538780	MEP	-0.0281484	0.00556185	4.17117e-07	no	chr8	76673212	76673214
cg00398130	MEHHP	0.0299076	0.00624482	1.67463e-06	no	chr8	79613528	79613530
cg27223183	oh-MPHP	-0.000783597	0.000176976	9.52466e-06	no	chr8	86508700	86508702
cg14813019	cx-MiNP	-0.0013069	0.000287508	5.47754e-06	no	chr8	89984727	89984729
cg23862908	cx-MiNP	-0.000764861	0.000164666	3.40216e-06	no	chr8	95269170	95269172
cg18576301	cx-MiNP	-0.00405987	0.000840507	1.36348e-06	no	chr8	99703842	99703844
cg23736754	oh-MPHP	0.00375544	0.000771758	1.13828e-06	no	chr8	118105063	118105065
cg14738654	cx-MiNP	-0.000689831	0.000128475	7.89984e-08	no	chr8	120811745	120811747
cg14738654	oxo-MiNP	-0.00051327	0.000107896	1.96399e-06	no	chr8	120811745	120811747
cg06402833	oh-MINCH	-0.000892939	0.000191627	3.16549e-06	no	chr8	127990219	127990221
cg06402833	oxo-MINCH	-0.000839258	0.000176107	1.88286e-06	no	chr8	127990219	127990221
cg13231441	MBzP	-0.000303086	6.25008e-05	1.23887e-06	no	chr8	144358481	144358483
cg11391036	MnBP	0.00130948	0.000294838	8.93979e-06	no	chr8	144828091	144828093
cg03382270	MEHP	0.00728467	0.00152211	1.70213e-06	no	chr8	144831260	144831262
cg20145760	MECPP	-0.0011685	0.000245315	1.90497e-06	no	chr8	144853549	144853551
cg20145760	MEHHP	-0.00102274	0.000229303	8.18746e-06	no	chr8	144853549	144853551
cg20145760	MEOHP	-0.00108026	0.000243166	8.89295e-06	no	chr8	144853549	144853551
cg03442302	MnBP	-0.00938704	0.00204425	4.39169e-06	no	chr9	33350333	33350335
cg24933625	MnBP	0.00522876	0.00117485	8.5645e-06	no	chr9	38024424	38024426
cg26186357	oh-MINCH	-0.000479128	0.000106806	7.25786e-06	no	chr9	72025169	72025171
cg26186357	oxo-MINCH	-0.000445019	9.58828e-05	3.46251e-06	no	chr9	72025169	72025171
cg06676375	oxo-MINCH	0.0203326	0.00451978	6.84058e-06	no	chr9	77107737	77107739
cg27602909	MiBP	-0.0110488	0.00213296	2.21877e-07	no	chr9	97672498	97672500
cg02811038	MECPP	-0.000509524	0.000114931	9.27928e-06	no	chr9	98056748	98056750
cg02811038	oxo-MiNP	-0.000421922	8.82538e-05	1.7461e-06	no	chr9	98056748	98056750
cg13535736	MEHP	0.00678139	0.00138095	9.07703e-07	no	chr9	109101494	109101496
cg13614631	oh-MINCH	0.00100469	0.000226942	9.55252e-06	no	chr9	121746587	121746589
cg08839668	oh-MINCH	0.00978511	0.00214221	4.92969e-06	no	chr9	124593912	124593914
cg15354817	MEHHP	0.00374556	0.000831719	6.68737e-06	no	chr9	125261465	125261467
cg00475955	cx-MiNP	-0.000572925	0.000129625	9.87688e-06	no	chr9	128829769	128829771
cg15098261	MECPP	-0.000853591	0.000186468	4.70158e-06	no	chr9	129111906	129111908
cg13500797	cx-MiNP	-0.000461564	8.86956e-05	1.95133e-07	no	chr9	130681299	130681301
cg10676060	oxo-MiNP	0.0097716	0.00202621	1.41694e-06	no	chr9	132671401	132671403
cg00474592	MiBP	-0.0137679	0.00311454	9.84661e-06	no	chr9	133444191	133444193
cg14613607	MEOHP	-0.000410104	8.9269e-05	4.34773e-06	no	chr9	136439230	136439232
cg14613607	MiBP	-0.00038268	8.46163e-05	6.11056e-06	no	chr9	136439230	136439232
cg01569500	MEP	-0.00182179	0.000393371	3.63517e-06	no	chr9	137157042	137157044
cg20257634	oh-MINCH	0.0153755	0.00306416	5.22554e-07	no	chr10	1243482	1243484
cg17055011	MEOHP	-0.00276001	0.000606815	5.40683e-06	no	chr10	5912680	5912682
cg26870438	MBzP	-0.0209943	0.00423754	7.25633e-07	no	chr10	6144051	6144053
cg09009410	cx-MiNP	-0.00076851	0.000153042	5.12516e-07	no	chr10	33335171	33335173
cg09009410	oxo-MiNP	-0.000569827	0.000124834	5.00279e-06	no	chr10	33335171	33335173
cg24139737	MiBP	0.00249131	0.000563224	9.72037e-06	no	chr10	49115662	49115664
cg15825287	cx-MiNP	-0.000629356	0.00013732	4.58049e-06	no	chr10	63133149	63133151
cg05983405	MiBP	-0.00413374	0.000920722	7.13337e-06	no	chr10	70600591	70600593
cg19787424	cx-MiNP	-0.00128494	0.000263344	1.06451e-06	no	chr10	71888879	71888881
cg02585040	MnBP	0.00457945	0.00103366	9.40864e-06	no	chr10	77829501	77829503
cg11858474	MEOHP	-0.000552317	0.000118389	3.08222e-06	no	chr10	79347489	79347491
cg07455865	oxo-MiNP	0.0427775	0.00868423	8.39788e-07	no	chr10	83315855	83315857
cg18076559	cx-MiNP	-0.00121575	0.000267725	5.59756e-06	no	chr10	88880234	88880236
cg11732055	MEHHP	0.0121677	0.00273235	8.45919e-06	no	chr10	89722387	89722389
cg08972701	cx-MiNP	0.0128403	0.00287837	8.15946e-06	no	chr10	97005537	97005539
cg25096680	oxo-MiNP	-0.000575244	0.000129026	8.25883e-06	no	chr10	100536054	100536056
cg04352304	cx-MiNP	-0.00134493	0.000284057	2.19375e-06	no	chr10	100716138	100716140
cg03586905	oxo-MiNP	-0.000422665	8.93378e-05	2.23323e-06	no	chr10	100969323	100969325
cg15918170	oxo-MiNP	-0.000346785	7.74951e-05	7.64352e-06	no	chr10	109923151	109923153
cg08451832	cx-MiNP	-0.00130419	0.000293352	8.7566e-06	no	chr10	117551452	117551454
cg23751407	MEOHP	-0.000435264	9.62019e-05	6.05418e-06	no	chr10	120979613	120979615
cg00566272	oxo-MINCH	-0.00587803	0.00130951	7.16543e-06	no	chr10	121285419	121285421
cg17339182	MiBP	0.0221952	0.0040393	3.91135e-08	yes	chr10	129781144	129781146
cg19073447	MECPP	0.0566468	0.0126522	7.56165e-06	no	chr10	132210686	132210688
cg12326923	MEHP	0.00765607	0.0015696	1.07321e-06	no	chr10	132464384	132464386
cg16230625	MEHHP	0.0163344	0.00362146	6.46961e-06	no	chr10	133207151	133207153
cg16230625	MEOHP	0.0163173	0.00365182	7.88543e-06	no	chr10	133207151	133207153
cg19302250	MnBP	-0.000364907	7.90203e-05	3.87666e-06	no	chr11	777305	777307
cg10650127	oh-MPHP	-0.00798664	0.00171433	3.1814e-06	no	chr11	2149639	2149641
cg16465939	MEHP	0.00368555	0.000789952	3.07811e-06	no	chr11	2533179	2533181
cg04907014	MECPP	-0.00240563	0.000406803	3.34895e-09	yes	chr11	8672543	8672545
cg04907014	MEHHP	-0.00201787	0.000417694	1.35862e-06	no	chr11	8672543	8672545
cg04907014	MEHP	-0.0013635	0.000279624	1.08146e-06	no	chr11	8672543	8672545
cg24733126	cx-MiNP	-0.00411422	0.000846733	1.1802e-06	no	chr11	9090666	9090668
cg14552495	oh-MINCH	0.00152863	0.000336857	5.68103e-06	no	chr11	13367290	13367292
cg14552495	oxo-MINCH	0.00139321	0.000303661	4.47444e-06	no	chr11	13367290	13367292
cg09233851	MEHP	0.00526807	0.00104199	4.28661e-07	no	chr11	13465847	13465849
cg24885937	oh-MINCH	-0.012563	0.00278864	6.63494e-06	no	chr11	16876934	16876936
cg22127027	oxo-MiNP	0.000637209	0.000128411	6.96808e-07	no	chr11	18396292	18396294
cg25412831	oxo-MINCH	-0.00503633	0.00101197	6.46655e-07	no	chr11	27720590	27720592
cg21937958	MEHP	-0.00110108	0.000245834	7.50085e-06	no	chr11	35793583	35793585
cg24969716	MiBP	0.0220374	0.00441043	5.83313e-07	no	chr11	45385985	45385987
cg06434864	MBzP	0.00316735	0.000674879	2.68938e-06	no	chr11	57648780	57648782
cg03316174	MEHP	-0.000354361	7.80374e-05	5.60131e-06	no	chr11	57712521	57712523
cg01418466	MEHP	0.0108991	0.0020684	1.36916e-07	no	chr11	59171365	59171367
cg13882836	cx-MiNP	-0.00065797	0.000144742	5.47255e-06	no	chr11	59172217	59172219
cg14960351	oh-MPHP	-0.016157	0.00354587	5.19938e-06	no	chr11	62335900	62335902
cg16295743	MEHP	0.00495085	0.00105888	2.9314e-06	no	chr11	66052965	66052967
cg16295743	oxo-MiNP	0.00509003	0.00106531	1.77079e-06	no	chr11	66052965	66052967
cg25787499	MEHHP	0.0281034	0.00627839	7.59819e-06	no	chr11	66291684	66291686
cg17280340	cx-MiNP	0.00249352	0.000547482	5.25041e-06	no	chr11	66876993	66876995
cg01717649	MEHP	0.00605318	0.00132142	4.63154e-06	no	chr11	67054193	67054195
cg08790000	MECPP	-0.00338417	0.000670552	4.49158e-07	no	chr11	67488280	67488282
cg08790000	MEHHP	-0.00317568	0.000672335	2.31985e-06	no	chr11	67488280	67488282
cg08790000	MEOHP	-0.00296875	0.000655071	5.84416e-06	no	chr11	67488280	67488282
cg07992044	MEHP	0.00963989	0.0019103	4.50518e-07	no	chr11	68328580	68328582
cg25435338	MiBP	0.000470552	0.000100073	2.57523e-06	no	chr11	68426101	68426103
cg03631743	cx-MiNP	0.00105571	0.00021695	1.13792e-06	no	chr11	68752225	68752227
cg03631743	oxo-MiNP	0.000885411	0.000195038	5.63385e-06	no	chr11	68752225	68752227
cg10607514	oh-MPHP	-0.0141176	0.00286108	8.04157e-07	no	chr11	69728018	69728020
cg24707890	MEHP	0.00473161	0.000955489	7.34444e-07	no	chr11	72091356	72091358
cg07709430	MEHP	0.00630394	0.00135518	3.29122e-06	no	chr11	73375888	73375890
cg23393484	oh-MPHP	0.00521852	0.0011693	8.08374e-06	no	chr11	76920116	76920118
cg01703818	MEHP	0.00575138	0.00119693	1.54676e-06	no	chr11	78550016	78550018
cg18355540	MEHP	0.00510772	0.00111062	4.24579e-06	no	chr11	85716840	85716842
cg20031401	MEHHP	0.00127882	0.000275484	3.44926e-06	no	chr11	87037842	87037844
cg13993802	oxo-MiNP	-0.000357331	7.60244e-05	2.59891e-06	no	chr11	108009302	108009304
cg24936630	cx-MiNP	-0.000592066	0.000133604	9.35749e-06	no	chr11	108664771	108664773
cg18094999	MEHP	0.00157013	0.000336271	3.02342e-06	no	chr11	113876072	113876074
cg08372315	MEHP	0.00372339	0.000829021	7.07862e-06	no	chr11	113973659	113973661
cg18578939	MEHP	0.00139432	0.000267152	1.7968e-07	no	chr12	2810390	2810392
cg24512311	MEHP	-0.000871415	0.000187363	3.30422e-06	no	chr12	2868666	2868668
cg12007596	MiBP	-0.00334342	0.000726649	4.20156e-06	no	chr12	6647511	6647513
cg17981966	MEHP	0.027453	0.00594	3.80572e-06	no	chr12	16605530	16605532
cg02475600	MEHHP	0.00908696	0.00205496	9.78109e-06	no	chr12	34350658	34350660
cg23032229	oh-MINCH	-0.00192567	0.0003809	4.29101e-07	no	chr12	42326364	42326366
cg15243217	MEHP	0.00158685	0.000335491	2.24601e-06	no	chr12	48105408	48105410
cg15618336	MiBP	-0.0159954	0.00352001	5.5165e-06	no	chr12	51788974	51788976
cg10828236	MEHP	-0.0296799	0.00640502	3.58935e-06	no	chr12	54679050	54679052
cg16280363	MEHP	0.00718346	0.0014592	8.52787e-07	no	chr12	57489107	57489109
cg04270799	MEHHP	0.00745839	0.00163699	5.20958e-06	no	chr12	57550275	57550277
cg04270799	MEOHP	0.00736163	0.00164478	7.61452e-06	no	chr12	57550275	57550277
cg17295489	MEHHP	0.0382117	0.00838225	5.14845e-06	no	chr12	57604408	57604410
cg26503178	MBzP	-0.0200498	0.00443146	6.05586e-06	no	chr12	57610947	57610949
cg17169243	MEP	0.00573145	0.00123488	3.46244e-06	no	chr12	57825328	57825330
cg25559043	MEHP	0.00138968	0.000299299	3.43168e-06	no	chr12	66169546	66169548
cg17433546	MiBP	-0.00841555	0.0018899	8.4714e-06	no	chr12	106959022	106959024
cg06815950	MnBP	-0.0257998	0.00553899	3.19531e-06	no	chr12	111181650	111181652
cg20593353	MiBP	-0.0136854	0.00308651	9.25279e-06	no	chr12	113504083	113504085
cg24541331	oxo-MINCH	-0.00715628	0.00152628	2.74935e-06	no	chr12	116003207	116003209
cg08520742	oxo-MiNP	0.00446729	0.000967849	3.91801e-06	no	chr12	121444229	121444231
cg15590461	MiBP	-0.0068632	0.0014991	4.68961e-06	no	chr12	121611232	121611234
cg08248886	MECPP	-0.00234635	0.000490488	1.72083e-06	no	chr12	124964568	124964570
cg16540829	MEHP	-0.00156292	0.00035232	9.16187e-06	no	chr12	128820023	128820025
cg10448692	oh-MPHP	0.0204314	0.00440908	3.58752e-06	no	chr12	132585456	132585458
cg16890121	cx-MiNP	0.0018791	0.000422793	8.80981e-06	no	chr13	27624441	27624443
cg08939806	MnBP	-0.00135487	0.000289127	2.78494e-06	no	chr13	45004386	45004388
cg08997021	cx-MiNP	-0.00147602	0.000320788	4.20017e-06	no	chr13	52455491	52455493
cg19401819	cx-MiNP	-0.000713898	0.000151917	2.61099e-06	no	chr13	76980172	76980174
cg19401819	oxo-MiNP	-0.000579864	0.000122647	2.26843e-06	no	chr13	76980172	76980174
cg19742055	cx-MiNP	-0.00160335	0.000356252	6.77625e-06	no	chr13	77919229	77919231
cg18880946	oh-MPHP	-0.0232409	0.00524645	9.43114e-06	no	chr13	93770442	93770444
cg09641027	oh-MPHP	0.00520654	0.00117869	9.99668e-06	no	chr13	110642399	110642401
cg03536571	MEP	-0.00951902	0.00210471	6.1048e-06	no	chr13	111344517	111344519
cg21974350	MECPP	0.065196	0.0104317	4.11044e-10	yes	chr13	111962616	111962618
cg21974350	MEHHP	0.0577169	0.0110033	1.5591e-07	no	chr13	111962616	111962618
cg21974350	MEOHP	0.0588408	0.0111872	1.44331e-07	no	chr13	111962616	111962618
cg19260474	oh-MINCH	-0.0103888	0.00233361	8.51434e-06	no	chr13	112845857	112845859
cg15295911	MEP	-0.0106779	0.00230349	3.56005e-06	no	chr13	113075929	113075931
cg11182893	oh-MPHP	-0.0100171	0.0022415	7.86089e-06	no	chr13	114076627	114076629
cg13054563	MEHP	0.000889094	0.000194699	4.95953e-06	no	chr14	22767367	22767369
cg20933586	oh-MPHP	0.00469933	0.00103977	6.19566e-06	no	chr14	24138989	24138991
cg14911202	MEHP	0.00430042	0.00084953	4.14631e-07	no	chr14	24300531	24300533
cg07162820	MECPP	0.00326975	0.000723604	6.22185e-06	no	chr14	24367939	24367941
cg01948566	MEHHP	0.0532419	0.0118135	6.57882e-06	no	chr14	29354684	29354686
cg01948566	MEOHP	0.0558307	0.0118996	2.70774e-06	no	chr14	29354684	29354686
cg08244848	MiBP	-0.000286047	6.31237e-05	5.85592e-06	no	chr14	33950613	33950615
cg19780993	MEOHP	-0.000625773	0.000139078	6.81305e-06	no	chr14	34060035	34060037
cg05876984	MEHP	0.00465601	0.000973376	1.72387e-06	no	chr14	35403363	35403365
cg23676577	MEHHP	0.0301387	0.00587097	2.84396e-07	no	chr14	36580359	36580361
cg08521117	oxo-MiNP	0.00886299	0.00194224	5.03619e-06	no	chr14	51716612	51716614
cg05906145	oxo-MINCH	-0.0049883	0.00109627	5.35809e-06	no	chr14	67428560	67428562
cg16601153	MEHHP	-0.00274309	0.000598714	4.61333e-06	no	chr14	69999738	69999740
cg22707679	MEHP	0.00638093	0.00137733	3.60709e-06	no	chr14	73173210	73173212
cg19835472	MEHP	0.00521184	0.00109144	1.79547e-06	no	chr14	74715607	74715609
cg12268280	MiBP	-0.00896602	0.00196934	5.29327e-06	no	chr14	94112824	94112826
cg01680839	MiBP	-0.000627798	0.000136435	4.1961e-06	no	chr14	99684036	99684038
cg21059475	oh-MPHP	0.011031	0.00243699	5.99782e-06	no	chr14	99737638	99737640
cg26023228	MnBP	-0.00287913	0.000607572	2.1504e-06	no	chr14	99936437	99936439
cg05649724	MEHP	0.00901491	0.00197364	4.93225e-06	no	chr14	101948866	101948868
cg05800350	MECPP	0.011553	0.00238933	1.32982e-06	no	chr14	102797378	102797380
cg21787568	MEHP	0.0047245	0.0010413	5.70336e-06	no	chr14	103716613	103716615
cg11176151	MnBP	0.0251511	0.00562806	7.86311e-06	no	chr14	104130310	104130312
cg19416032	oh-MPHP	0.00571926	0.00115131	6.77783e-07	no	chr14	104588602	104588604
cg20267932	MEP	0.00239597	0.000531207	6.46972e-06	no	chr14	104693408	104693410
cg06013632	cx-MiNP	-0.0428832	0.00941013	5.18575e-06	no	chr15	23897772	23897774
cg23832103	MiBP	0.0246167	0.00508089	1.26638e-06	no	chr15	26629583	26629585
cg05237404	cx-MiNP	-0.00151216	0.000330574	4.77714e-06	no	chr15	40239299	40239301
cg21862903	cx-MiNP	-0.000543883	0.00012037	6.23071e-06	no	chr15	40442169	40442171
cg21862903	oxo-MiNP	-0.000424645	9.5281e-05	8.32037e-06	no	chr15	40442169	40442171
cg16374663	MEP	-0.013274	0.0028632	3.55087e-06	no	chr15	41512832	41512834
cg16556936	cx-MiNP	-0.000635717	0.000141679	7.22286e-06	no	chr15	42273085	42273087
cg26645913	MEHHP	0.00120941	0.000270361	7.70202e-06	no	chr15	42549113	42549115
cg08344524	MEHP	0.00512969	0.00105708	1.21784e-06	no	chr15	55799422	55799424
cg23438301	MiBP	-0.000643194	0.000135317	2.00195e-06	no	chr15	57340863	57340865
cg01691639	cx-MiNP	-0.00140124	0.000317059	9.89311e-06	no	chr15	61229258	61229260
cg09942532	oxo-MiNP	-0.00222164	0.000489465	5.65416e-06	no	chr15	62952606	62952608
cg01360333	cx-MiNP	0.00592544	0.00129545	4.78411e-06	no	chr15	65534420	65534422
cg07987890	oh-MINCH	0.00266397	0.000584323	5.13817e-06	no	chr15	69073981	69073983
cg00264110	MiBP	-0.00507392	0.00104391	1.17095e-06	no	chr15	70480420	70480422
cg26224013	oxo-MINCH	-0.00269203	0.000569635	2.2911e-06	no	chr15	74627934	74627936
cg21530087	oxo-MiNP	-0.000544479	0.000121778	7.78326e-06	no	chr15	85380527	85380529
cg11465213	MBzP	-0.0291444	0.00626437	3.28079e-06	no	chr15	90336925	90336927
cg16525974	oh-MPHP	-0.0160711	0.00282396	1.26318e-08	yes	chr16	1031667	1031669
cg11528208	MEP	-0.00958217	0.00209571	4.82433e-06	no	chr16	1072647	1072649
cg17125331	MEHP	-0.030241	0.006744	7.32122e-06	no	chr16	13767467	13767469
cg05337391	oh-MINCH	-0.000868077	0.000191739	5.97158e-06	no	chr16	25111659	25111661
cg10532489	cx-MiNP	-0.0029828	0.000613845	1.17855e-06	no	chr16	29876982	29876984
cg06591842	MEHP	0.00698695	0.0015525	6.78059e-06	no	chr16	30762956	30762958
cg27626387	MEHP	0.00720101	0.00157463	4.80462e-06	no	chr16	31072454	31072456
cg02311374	cx-MiNP	-0.0238378	0.00507302	2.61534e-06	no	chr16	31371814	31371816
cg15966103	oh-MINCH	-0.0258295	0.00565606	4.95446e-06	no	chr16	35492915	35492917
cg21581182	MEHP	0.00629746	0.00135201	3.19502e-06	no	chr16	50375198	50375200
cg11637763	oh-MINCH	-0.00166798	0.00030846	6.39356e-08	yes	chr16	50650952	50650954
cg11637763	oxo-MINCH	-0.00140788	0.000277753	4.00293e-07	no	chr16	50650952	50650954
cg23674816	oh-MPHP	-0.0187912	0.00375802	5.72398e-07	no	chr16	52075293	52075295
cg26110196	cx-MiNP	-0.00054855	0.000113299	1.28793e-06	no	chr16	56608507	56608509
cg19135794	MiBP	-0.000602407	0.000121941	7.80543e-07	no	chr16	69424614	69424616
cg04709373	oh-MPHP	0.0112435	0.00218911	2.80491e-07	no	chr16	69798710	69798712
cg16356516	MiBP	0.00187134	0.000417744	7.47718e-06	no	chr16	70252486	70252488
cg04948004	MEOHP	-0.00345221	0.000771786	7.71224e-06	no	chr16	71458172	71458174
cg23661268	oxo-MINCH	-0.00116281	0.000253765	4.59991e-06	no	chr16	72953128	72953130
cg00285676	oxo-MINCH	-0.001048	0.000230068	5.23483e-06	no	chr16	75072961	75072963
cg16700025	MiBP	-0.00282367	0.000560813	4.77951e-07	no	chr16	81484647	81484649
cg22411500	MEHP	0.00554269	0.00124162	8.04176e-06	no	chr16	84185177	84185179
cg01098927	cx-MiNP	-0.000557324	0.000123003	5.87087e-06	no	chr16	85554056	85554058
cg16640791	MEHP	-0.00131583	0.000293994	7.61584e-06	no	chr16	87729595	87729597
cg10235251	MBzP	0.00542685	0.00121477	7.91772e-06	no	chr17	247270	247272
cg06719479	oh-MPHP	0.000418782	9.37562e-05	7.94289e-06	no	chr17	1562847	1562849
cg13946118	MEHP	0.00513841	0.00113058	5.4954e-06	no	chr17	1829334	1829336
cg01019770	MnBP	0.00150783	0.000317132	1.98847e-06	no	chr17	2026260	2026262
cg16017165	MEHP	0.00095496	0.000209071	4.93277e-06	no	chr17	2029995	2029997
cg13315721	oh-MINCH	0.0094388	0.00199659	2.27343e-06	no	chr17	2812490	2812492
cg12307132	MiBP	-0.00418879	0.000938037	7.98871e-06	no	chr17	3623883	3623885
cg11432441	MEHP	0.00432914	0.000924454	2.82817e-06	no	chr17	4939314	4939316
cg16850458	MiBP	-0.000510762	0.000112675	5.81342e-06	no	chr17	5112018	5112020
cg13768953	oxo-MiNP	-0.00485441	0.00104682	3.53034e-06	no	chr17	7211647	7211649
cg03146065	MEHP	0.0039721	0.000888972	7.88831e-06	no	chr17	7514280	7514282
cg06319579	MEHP	0.00491175	0.00110523	8.82617e-06	no	chr17	8223877	8223879
cg08475411	MBzP	0.0124886	0.00274492	5.37142e-06	no	chr17	14942533	14942535
cg02436788	cx-MiNP	-0.000530131	0.000116899	5.76208e-06	no	chr17	15341771	15341773
cg06143453	MiBP	-0.00514127	0.00111683	4.15535e-06	no	chr17	17536164	17536166
cg06434764	MEHP	0.00458988	0.00102623	7.72955e-06	no	chr17	18099823	18099825
cg05471154	MEOHP	0.00169225	0.000379384	8.17624e-06	no	chr17	21043730	21043732
cg03385114	MnBP	-0.00823253	0.00164921	5.98147e-07	no	chr17	27338733	27338735
cg15391464	MEHP	0.00853503	0.00190023	7.06972e-06	no	chr17	28720530	28720532
cg01343922	oxo-MiNP	-0.00109153	0.000233583	2.96867e-06	no	chr17	29092948	29092950
cg00368973	oh-MPHP	-0.0271088	0.0060868	8.43994e-06	no	chr17	32006944	32006946
cg14330853	oxo-MiNP	-0.000720037	0.000160732	7.47319e-06	no	chr17	35119962	35119964
cg05119076	oxo-MiNP	0.00757302	0.00170738	9.18755e-06	no	chr17	36858508	36858510
cg04720477	MEHP	-0.000649824	0.000140882	3.97799e-06	no	chr17	41966376	41966378
cg07142886	MEHP	0.000770372	0.000174094	9.6432e-06	no	chr17	46841914	46841916
cg04333027	MiBP	-0.0202207	0.00380929	1.10669e-07	no	chr17	47326136	47326138
cg01822573	MiBP	-0.000781861	0.000156978	6.33585e-07	no	chr17	47695106	47695108
cg24322968	MiBP	0.0227765	0.00487826	3.02695e-06	no	chr17	48430532	48430534
cg04454265	MEHP	0.00762881	0.00171723	8.89217e-06	no	chr17	50396143	50396145
cg20807852	MEHP	0.00550264	0.00112566	1.01667e-06	no	chr17	50708869	50708871
cg13454937	oxo-MiNP	0.0110302	0.00235017	2.68741e-06	no	chr17	57081902	57081904
cg09864839	MiBP	-0.0148371	0.00290955	3.40641e-07	no	chr17	66281793	66281795
cg09794355	MiBP	-0.019366	0.00379075	3.24323e-07	no	chr17	66283696	66283698
cg16243509	MiBP	-0.0156043	0.00338455	4.01793e-06	no	chr17	66314622	66314624
cg12246156	MiBP	-0.0163051	0.0030873	1.28234e-07	no	chr17	66526485	66526487
cg11545768	oxo-MiNP	0.00757715	0.00168434	6.84035e-06	no	chr17	66579473	66579475
cg22632947	MiBP	-0.0160288	0.00357186	7.20613e-06	no	chr17	66791665	66791667
cg25160190	MiBP	-0.0125354	0.00256993	1.07315e-06	no	chr17	67030519	67030521
cg21850852	MEHP	0.00439523	0.000866825	3.96783e-07	no	chr17	75750104	75750106
cg06245338	MEHP	0.00380355	0.00084269	6.3742e-06	no	chr17	76414756	76414758
cg25690715	MEHP	0.0178107	0.00381289	2.99481e-06	no	chr17	77319484	77319486
cg16366686	MEHP	0.0151036	0.00332243	5.46923e-06	no	chr17	77319754	77319756
cg07433755	MiBP	-0.00267434	0.000570761	2.79194e-06	no	chr17	77497704	77497706
cg04159004	MECPP	0.0343744	0.00759874	6.07703e-06	no	chr17	79204507	79204509
cg21074024	MEP	0.00109954	0.00022231	7.57619e-07	no	chr17	80160991	80160993
cg07838066	oh-MINCH	-0.00747119	0.0016178	3.87248e-06	no	chr17	80417583	80417585
cg07838066	oxo-MINCH	-0.00750102	0.00155243	1.35311e-06	no	chr17	80417583	80417585
cg15729979	MEHP	0.00671431	0.00130414	2.62652e-07	no	chr17	82087190	82087192
cg09998261	oh-MINCH	0.026222	0.00592089	9.47896e-06	no	chr18	22684336	22684338
cg26156699	MiBP	-0.0119027	0.00246569	1.3839e-06	no	chr18	59750101	59750103
cg02907384	oh-MINCH	0.0153326	0.00346279	9.51921e-06	no	chr18	63254282	63254284
cg18543824	oh-MINCH	0.0115425	0.00256412	6.74602e-06	no	chr18	74082303	74082305
cg18892054	MnBP	0.0178026	0.00395891	6.89716e-06	no	chr18	77053198	77053200
cg15124432	MECPP	0.00801699	0.00178771	7.30838e-06	no	chr19	541030	541032
cg19586132	MEP	-0.000522218	0.000117933	9.50691e-06	no	chr19	1675848	1675850
cg20628049	MEHP	0.00419686	0.000849306	7.75162e-07	no	chr19	1943249	1943251
cg22504094	MEHP	0.00570675	0.00125768	5.69152e-06	no	chr19	2115196	2115198
cg18303175	cx-MiNP	-0.000513545	0.000110614	3.43895e-06	no	chr19	4067155	4067157
cg09936839	MEHP	0.0121225	0.00252044	1.51172e-06	no	chr19	4181856	4181858
cg21934504	oh-MPHP	0.00611595	0.00123542	7.40183e-07	no	chr19	4445087	4445089
cg14694038	MEHP	0.00673128	0.00152111	9.63291e-06	no	chr19	5037091	5037093
cg19483861	MEOHP	0.000899301	0.000199835	6.78839e-06	no	chr19	7439625	7439627
cg02868306	MEHP	0.00112218	0.000238921	2.64165e-06	no	chr19	8390123	8390125
cg27288936	MEHHP	0.00360969	0.000787674	4.58958e-06	no	chr19	11197589	11197591
cg01061425	MEOHP	-0.000462242	0.000102714	6.78605e-06	no	chr19	12163141	12163143
cg11341610	MEHP	0.00894014	0.00198852	6.92857e-06	no	chr19	12940116	12940118
cg23961530	MiBP	0.000478216	0.000107873	9.28707e-06	no	chr19	13966892	13966894
cg17818798	oh-MPHP	0.000784642	0.00016277	1.43169e-06	no	chr19	14117660	14117662
cg10004114	MBzP	-0.00794823	0.00175287	5.77647e-06	no	chr19	18604660	18604662
cg22350856	cx-MiNP	-0.000470502	9.35317e-05	4.89447e-07	no	chr19	32405712	32405714
cg06478085	oxo-MiNP	0.00562953	0.00126772	8.96743e-06	no	chr19	33385872	33385874
cg10734240	cx-MiNP	-0.00211338	0.000458006	3.94431e-06	no	chr19	36838187	36838189
cg22948319	cx-MiNP	0.00353112	0.000775124	5.22457e-06	no	chr19	39129476	39129478
cg15156741	cx-MiNP	-0.0288144	0.00645123	7.95147e-06	no	chr19	42145506	42145508
cg26535330	MEHP	-0.0553706	0.0118591	3.02613e-06	no	chr19	44449188	44449190
cg20071868	MEHP	0.0066867	0.00131595	3.7492e-07	no	chr19	46413765	46413767
cg12163871	MEHP	0.00392504	0.00085446	4.35681e-06	no	chr19	46704585	46704587
cg12258824	oxo-MiNP	0.0264366	0.00596697	9.40162e-06	no	chr19	46851290	46851292
cg03231960	oh-MPHP	-0.000689071	0.000154265	7.9401e-06	no	chr19	48635792	48635794
cg03322172	MEHP	0.0056567	0.00120184	2.51741e-06	no	chr19	48963927	48963929
cg16737773	cx-MiNP	-0.000529881	0.00011137	1.95679e-06	no	chr19	49085142	49085144
cg07555272	MEP	-0.00815853	0.00152041	8.04994e-08	no	chr19	50209240	50209242
cg00035623	MEHP	0.0062196	0.00137789	6.36558e-06	no	chr19	55408467	55408469
cg26537561	oh-MPHP	0.00746401	0.00166751	7.60063e-06	no	chr19	56823691	56823693
cg27143938	oh-MINCH	0.00102197	0.000214934	1.98633e-06	no	chr19	57633097	57633099
cg27143938	oxo-MINCH	0.000942225	0.000194597	1.2859e-06	no	chr19	57633097	57633099
cg21929600	MEP	-0.000948428	0.000206788	4.50773e-06	no	chr19	57814682	57814684
cg19041593	MEHP	0.00884313	0.00164377	7.4569e-08	no	chr19	58388002	58388004
cg19248865	oxo-MiNP	0.0141052	0.00294897	1.72614e-06	no	chr20	2453894	2453896
cg23409488	MEHHP	0.0215581	0.00472553	5.06583e-06	no	chr20	2688379	2688381
cg12688320	cx-MiNP	-0.00403094	0.000882232	4.90003e-06	no	chr20	2862918	2862920
cg21499281	MEHP	0.00748412	0.00158151	2.2203e-06	no	chr20	17619829	17619831
cg21499281	oh-MPHP	0.00695495	0.00144833	1.57048e-06	no	chr20	17619829	17619831
cg22897353	MnBP	-0.000433021	9.60567e-05	6.5452e-06	no	chr20	18567590	18567592
cg02575159	cx-MiNP	-0.000464032	9.98889e-05	3.39282e-06	no	chr20	25195583	25195585
cg09509234	MiBP	-0.0201131	0.00441098	5.12073e-06	no	chr20	30361739	30361741
cg15025647	cx-MiNP	-0.000573607	0.000127372	6.68754e-06	no	chr20	31722836	31722838
cg09841874	MiBP	-0.001433	0.000320462	7.76072e-06	no	chr20	47622292	47622294
cg27103685	cx-MiNP	-0.00133956	0.000275901	1.2025e-06	no	chr20	49278593	49278595
cg27103685	oxo-MiNP	-0.00108374	0.000237911	5.23318e-06	no	chr20	49278593	49278595
cg25814024	MEHP	-0.00117111	0.000248401	2.42202e-06	no	chr20	50713431	50713433
cg02762791	MEHP	0.0013573	0.000282061	1.49362e-06	no	chr20	51543129	51543131
cg14830513	oh-MINCH	-0.00551463	0.00119355	3.83116e-06	no	chr20	53346265	53346267
cg17213352	MEHP	0.00536761	0.00113512	2.25982e-06	no	chr20	62310950	62310952
cg16945128	MECPP	0.0155671	0.00331446	2.64364e-06	no	chr20	63415228	63415230
cg01494139	MBzP	0.0210367	0.00451358	3.15058e-06	no	chr21	29669345	29669347
cg05257483	MnBP	-0.00918692	0.0020156	5.16676e-06	no	chr21	43884872	43884874
cg07781197	oh-MPHP	-0.0200644	0.00451133	8.68555e-06	no	chr21	44626444	44626446
cg16626809	cx-MiNP	-0.0028283	0.000613153	3.97458e-06	no	chr21	45405940	45405942
cg11377984	oh-MPHP	-0.000952156	0.00018856	4.42666e-07	no	chr21	45512346	45512348
cg25550456	MiBP	0.00687982	0.00154053	7.974e-06	no	chr21	45615429	45615431
cg23021259	oxo-MiNP	-0.0117952	0.00253017	3.134e-06	no	chr22	18983287	18983289
cg12175949	MEOHP	-0.000581421	0.000108501	8.38387e-08	no	chr22	19941762	19941764
cg08602382	MiBP	0.000777473	0.000142941	5.35489e-08	yes	chr22	20582886	20582888
cg19292908	oh-MINCH	-0.01646	0.0035608	3.79055e-06	no	chr22	22557738	22557740
cg11153092	oxo-MiNP	-0.000479507	0.000107747	8.5753e-06	no	chr22	24011027	24011029
cg13095216	MEHP	-0.0118431	0.00263983	7.2472e-06	no	chr22	26648729	26648731
cg17335191	MEHHP	-0.00370627	0.000792368	2.9045e-06	no	chr22	32874326	32874328
cg17335191	MEOHP	-0.00384208	0.000765113	5.12454e-07	no	chr22	32874326	32874328
cg10882484	cx-MiNP	-0.0272859	0.00603911	6.23695e-06	no	chr22	35135489	35135491
cg13717725	MEHP	0.000887538	0.000198435	7.7238e-06	no	chr22	35540589	35540591
cg27611781	MEHP	0.00364302	0.00081152	7.15141e-06	no	chr22	37658175	37658177
cg04229272	oh-MPHP	-0.00357622	0.000651381	4.01455e-08	yes	chr22	38228717	38228719
cg22071606	MEHP	0.0101272	0.00228623	9.43783e-06	no	chr22	38718670	38718672
cg15352525	oh-MINCH	0.00249923	0.000518183	1.41368e-06	no	chr22	39416620	39416622
cg24260710	oh-MPHP	-0.00292168	0.000577293	4.17049e-07	no	chr22	41900077	41900079
cg11313765	MiBP	-0.00103118	0.00021511	1.63715e-06	no	chr22	42500452	42500454
cg04085401	MEHP	-0.00178526	0.000361997	8.15148e-07	no	chr22	49924815	49924817
cg00164898	MEHP	0.00269578	0.000588814	4.68724e-06	no	chr22	50270697	50270699
