## Supplementary Table 15 for "Association of in utero exposure to phthalate and DINCH metabolites with placental DNA methylation"

### Sheet: TS15A_19w
Table S15A. Sensitivity model ajusted for gestational age: Association of placental DNA methylation with phthalate and DINCH metabolite levels measured at 19w (only suggestive significant (p-value<1E-05) CpGs ordered by position)
CpGs are annotated according to the hg19 reference
CpG	Compound	Effect	SE	P.value	Bonferroni	Chromosome	Start position	End position
cg01205154	cx-MiNP	0.0121823	0.00250199	1.12147e-06	no	chr1	1835733	1835735
cg14138287	cx-MiNP	0.013194	0.00288599	4.83688e-06	no	chr1	16207787	16207789
cg07085359	cx-MiNP	0.00558291	0.00121826	4.59062e-06	no	chr1	46190614	46190616
cg05116938	cx-MiNP	-0.00619128	0.0013362	3.59539e-06	no	chr1	55720431	55720433
cg17204901	cx-MiNP	0.0111069	0.00242827	4.78482e-06	no	chr1	93200350	93200352
cg04354317	cx-MiNP	-0.000703906	0.000153377	4.44584e-06	no	chr1	165698307	165698309
cg00626573	cx-MiNP	-0.0070643	0.00159289	9.2114e-06	no	chr1	166926166	166926168
cg11253770	cx-MiNP	-0.00618949	0.00112543	3.80492e-08	yes	chr1	202000271	202000273
cg15210711	cx-MiNP	-0.00336067	0.000724588	3.51734e-06	no	chr1	220686003	220686005
cg08908537	cx-MiNP	0.0156796	0.00349131	7.08788e-06	no	chr1	241689847	241689849
cg07148655	cx-MiNP	-0.00700584	0.00134	1.71129e-07	no	chr2	10844416	10844418
cg19581424	cx-MiNP	-0.00122822	0.00026894	4.95004e-06	no	chr2	42169161	42169163
cg00939301	cx-MiNP	-0.00131817	0.000272577	1.32513e-06	no	chr2	175005552	175005554
cg27508753	cx-MiNP	-0.00872496	0.00185741	2.63533e-06	no	chr2	232630568	232630570
cg08695206	cx-MiNP	0.0203709	0.00460743	9.81061e-06	no	chr3	10392522	10392524
cg21384588	cx-MiNP	0.0286551	0.00574378	6.07291e-07	no	chr3	35744404	35744406
cg14507891	cx-MiNP	-0.00674298	0.00128334	1.48635e-07	no	chr3	49171080	49171082
cg21609087	cx-MiNP	-0.0044952	0.000989019	5.49074e-06	no	chr3	113020449	113020451
cg12500226	cx-MiNP	-0.00816351	0.00179136	5.18524e-06	no	chr4	6788368	6788370
cg08679403	cx-MiNP	-0.00460714	0.00102353	6.75668e-06	no	chr4	183413879	183413881
cg01121639	cx-MiNP	-0.0108496	0.00242088	7.406e-06	no	chr5	133387363	133387365
cg04173992	cx-MiNP	-0.00522372	0.00116702	7.60062e-06	no	chr5	150141087	150141089
cg05614346	cx-MiNP	0.00407036	0.000797757	3.35625e-07	no	chr5	177431606	177431608
cg24100307	cx-MiNP	-0.0111925	0.00234305	1.7802e-06	no	chr6	3748121	3748123
cg16646726	cx-MiNP	-0.00717212	0.00151723	2.27748e-06	no	chr7	22601881	22601883
cg13277588	cx-MiNP	-0.00468742	0.000962837	1.12535e-06	no	chr7	74525338	74525340
cg00251738	cx-MiNP	-0.00167827	0.000330444	3.79739e-07	no	chr7	77798728	77798730
cg10460482	cx-MiNP	-0.0116853	0.00242448	1.43766e-06	no	chr7	129470692	129470694
cg07417222	cx-MiNP	-0.0100704	0.00227882	9.9105e-06	no	chr7	135341208	135341210
cg05698069	cx-MiNP	-0.0083681	0.00185307	6.30791e-06	no	chr8	22578732	22578734
cg12285565	cx-MiNP	-0.0144732	0.00327127	9.67447e-06	no	chr8	26190263	26190265
cg09274448	cx-MiNP	-0.00765532	0.00172597	9.19109e-06	no	chr8	80325421	80325423
cg15253520	cx-MiNP	-0.0154323	0.00316356	1.07092e-06	no	chr8	86509139	86509141
cg14420108	cx-MiNP	-0.00278327	0.000620168	7.1919e-06	no	chr9	34647485	34647487
cg21112939	cx-MiNP	0.000777956	0.000168064	3.67565e-06	no	chr9	91341745	91341747
cg13790068	cx-MiNP	-0.00520657	0.00111106	2.78433e-06	no	chr9	107422238	107422240
cg10827072	cx-MiNP	-0.00670086	0.00147252	5.34892e-06	no	chr9	133873418	133873420
cg10233401	cx-MiNP	-0.0311052	0.00700092	8.87085e-06	no	chr10	44696919	44696921
cg00112211	cx-MiNP	0.00298092	0.000624833	1.83537e-06	no	chr10	112907263	112907265
cg26318265	cx-MiNP	-0.00150748	0.000340343	9.45454e-06	no	chr11	1969204	1969206
cg04313279	cx-MiNP	-0.00958368	0.00189175	4.0615e-07	no	chr11	33912833	33912835
cg00976121	cx-MiNP	-0.00357185	0.000783321	5.11845e-06	no	chr11	44564821	44564823
cg14136535	cx-MiNP	-0.00463723	0.000962528	1.4518e-06	no	chr11	61391610	61391612
cg21144158	cx-MiNP	-0.00690797	0.00153616	6.89451e-06	no	chr11	65443612	65443614
cg00032703	cx-MiNP	-0.00731981	0.00164386	8.47476e-06	no	chr11	102458782	102458784
cg13506696	cx-MiNP	-0.00489334	0.00109105	7.29144e-06	no	chr11	122643232	122643234
cg21430680	cx-MiNP	-0.00924947	0.00205393	6.69028e-06	no	chr12	722629	722631
cg05077668	cx-MiNP	-0.00853993	0.00183987	3.45737e-06	no	chr12	3964919	3964921
cg12905284	cx-MiNP	-0.0085829	0.00170926	5.12929e-07	no	chr12	51347346	51347348
cg09395955	cx-MiNP	-0.013116	0.00261489	5.27892e-07	no	chr12	56083212	56083214
cg14125530	cx-MiNP	-0.0125851	0.00284706	9.85241e-06	no	chr12	69935459	69935461
cg12610312	cx-MiNP	-0.0123139	0.00271287	5.65012e-06	no	chr12	108768632	108768634
cg11686154	cx-MiNP	-0.00747391	0.00164677	5.66495e-06	no	chr13	21466343	21466345
cg10411448	cx-MiNP	-0.00794671	0.00166534	1.82561e-06	no	chr13	106101112	106101114
cg11427341	cx-MiNP	-0.00896797	0.00195357	4.4206e-06	no	chr13	112510087	112510089
cg02662525	cx-MiNP	-0.011128	0.00235911	2.39339e-06	no	chr14	50821802	50821804
cg25881745	cx-MiNP	-0.0102151	0.00188112	5.62626e-08	yes	chr14	50821853	50821855
cg20924302	cx-MiNP	-0.00415733	0.000909219	4.82136e-06	no	chr14	90689725	90689727
cg07138793	cx-MiNP	-0.0219042	0.00483866	5.9852e-06	no	chr15	27903183	27903185
cg09597806	cx-MiNP	-0.02599	0.00561426	3.66921e-06	no	chr15	28106460	28106462
cg09420728	cx-MiNP	-0.00814763	0.00180731	6.53977e-06	no	chr16	1781628	1781630
cg27581495	cx-MiNP	0.00131501	0.000292213	6.79008e-06	no	chr16	23385717	23385719
cg07856138	cx-MiNP	-0.00742304	0.00158569	2.85123e-06	no	chr16	29662143	29662145
cg06890619	cx-MiNP	-0.00181133	0.000342193	1.2014e-07	no	chr16	29876830	29876832
cg00625864	cx-MiNP	-0.0100436	0.00223876	7.24869e-06	no	chr16	68238207	68238209
cg05042367	cx-MiNP	-0.0042632	0.000908776	2.71683e-06	no	chr16	71826848	71826850
cg07065735	cx-MiNP	-0.00972582	0.00188875	2.61387e-07	no	chr16	81213322	81213324
cg11015207	cx-MiNP	0.00432004	0.000974386	9.2672e-06	no	chr16	88800048	88800050
cg01148127	cx-MiNP	-0.00817246	0.00180534	5.9875e-06	no	chr17	1575309	1575311
cg13212159	cx-MiNP	-0.0112013	0.00225612	6.87548e-07	no	chr17	39919300	39919302
cg09991335	cx-MiNP	-0.0114915	0.00233818	8.89052e-07	no	chr17	39919303	39919305
cg01235197	cx-MiNP	-0.00351065	0.000758256	3.65839e-06	no	chr19	1119986	1119988
cg27508769	cx-MiNP	-0.00151069	0.000339704	8.7052e-06	no	chr19	7636915	7636917
cg11880098	cx-MiNP	-0.0041996	0.000907115	3.66343e-06	no	chr19	53340905	53340907
cg12235136	cx-MiNP	-0.019602	0.0043648	7.09096e-06	no	chr20	16747321	16747323
cg12545177	cx-MiNP	-0.0189964	0.00393222	1.35872e-06	no	chr20	16762561	16762563
cg11483027	cx-MiNP	-0.0184651	0.0035248	1.61788e-07	no	chr21	32425843	32425845
cg13199296	cx-MiNP	-0.00849774	0.00176964	1.57111e-06	no	chr21	38140161	38140163
cg11213561	cx-MiNP	-0.0044973	0.00100349	7.40588e-06	no	chr22	45551347	45551349
cg10416593	cx-MiNP	0.00191469	0.000426382	7.10428e-06	no	chr22	50527693	50527695
cg02481619	MBzP	0.00074238	0.000164405	6.31519e-06	no	chr1	9943239	9943241
cg08885927	MBzP	0.0278158	0.00618372	6.85199e-06	no	chr1	18299248	18299250
cg03280139	MBzP	-0.000728153	0.000163616	8.57246e-06	no	chr1	108796625	108796627
cg25826490	MBzP	-0.00172494	0.000379902	5.61212e-06	no	chr2	196177274	196177276
cg05811594	MBzP	-0.0180151	0.0033089	5.19695e-08	yes	chr3	147405604	147405606
cg08810584	MBzP	0.000384507	7.95913e-05	1.35838e-06	no	chr6	108134067	108134069
cg21703813	MBzP	-0.000904013	0.000169422	9.50902e-08	no	chr8	30580220	30580222
cg21693768	MBzP	0.0309382	0.00662959	3.06107e-06	no	chr14	95867644	95867646
cg02696790	MBzP	0.000389219	8.64173e-05	6.6702e-06	no	chr15	74958655	74958657
cg07602513	MBzP	-0.000935233	0.000208194	7.05159e-06	no	chr16	22286037	22286039
cg00242858	MBzP	-0.000476935	0.000103734	4.27222e-06	no	chr19	2218067	2218069
cg19692322	MECPP	-0.0182047	0.00409453	8.74435e-06	no	chr1	3704483	3704485
cg13914636	MECPP	-0.0212156	0.00454319	3.0155e-06	no	chr1	3706537	3706539
cg16964673	MECPP	-0.00786847	0.00177201	8.97861e-06	no	chr1	3858641	3858643
cg12802086	MECPP	-0.00265978	0.000585212	5.49411e-06	no	chr1	29231307	29231309
cg27576241	MECPP	-0.0149411	0.00282758	1.26351e-07	no	chr1	155062093	155062095
cg21874832	MECPP	-0.00944153	0.00201029	2.64531e-06	no	chr2	96986511	96986513
cg02231798	MECPP	0.00287061	0.000625174	4.39674e-06	no	chr2	188465679	188465681
cg10057601	MECPP	-0.0231825	0.00524097	9.71926e-06	no	chr2	241850925	241850927
cg14711818	MECPP	0.022908	0.00504863	5.69343e-06	no	chr3	31831932	31831934
cg27318481	MECPP	0.0132791	0.00295295	6.89486e-06	no	chr3	101252051	101252053
cg16079898	MECPP	0.0170066	0.00375989	6.09188e-06	no	chr4	147831015	147831017
cg06037759	MECPP	0.00440125	0.000974303	6.26245e-06	no	chr5	78004896	78004898
cg13341412	MECPP	0.0210236	0.00431909	1.12954e-06	no	chr6	123830307	123830309
cg04619509	MECPP	0.00211896	0.000477432	9.06966e-06	no	chr6	137739101	137739103
cg04493169	MECPP	0.0235773	0.00527439	7.81611e-06	no	chr7	27872492	27872494
cg12633274	MECPP	-0.00361792	0.000815401	9.12287e-06	no	chr7	138565101	138565103
cg25066961	MECPP	-0.0102437	0.00231523	9.66609e-06	no	chr8	141393113	141393115
cg24487554	MECPP	-0.0242138	0.00533707	5.70826e-06	no	chr8	143082435	143082437
cg10031303	MECPP	0.00617404	0.00121921	4.10648e-07	no	chr9	76458638	76458640
cg13699121	MECPP	-0.023629	0.00479622	8.36775e-07	no	chr9	133530896	133530898
cg24492694	MECPP	-0.0173915	0.0038251	5.44976e-06	no	chr11	2574374	2574376
cg25801742	MECPP	-0.0114531	0.00252104	5.54607e-06	no	chr11	58968630	58968632
cg19400601	MECPP	-0.0142952	0.00302501	2.29334e-06	no	chr11	117820494	117820496
cg12099990	MECPP	0.0143577	0.00318892	6.7198e-06	no	chr12	116015209	116015211
cg14258745	MECPP	0.0184848	0.00385077	1.58438e-06	no	chr13	23739781	23739783
cg11142013	MECPP	-0.00455281	0.000888417	2.98128e-07	no	chr13	23867336	23867338
cg20390822	MECPP	-0.00632403	0.00142909	9.63508e-06	no	chr14	100703128	100703130
cg00886738	MECPP	-0.0209533	0.00463895	6.27743e-06	no	chr15	62506037	62506039
cg19233663	MECPP	-0.00808016	0.00180947	7.98884e-06	no	chr15	67864001	67864003
cg18780021	MECPP	-0.00432856	0.000966937	7.58514e-06	no	chr17	13353448	13353450
cg05921579	MECPP	-0.0242042	0.00480678	4.76753e-07	no	chr17	63699152	63699154
cg13292251	MECPP	-0.0160124	0.0035551	6.66655e-06	no	chr20	53412942	53412944
cg05299823	MECPP	-0.00316279	0.000703635	6.95916e-06	no	chr21	31276898	31276900
cg16964673	MEHHP	-0.00732946	0.00157209	3.12802e-06	no	chr1	3858641	3858643
cg12802086	MEHHP	-0.00226739	0.000498323	5.36375e-06	no	chr1	29231307	29231309
cg10197383	MEHHP	0.010184	0.00221865	4.42917e-06	no	chr1	91795956	91795958
cg05089232	MEHHP	-0.0046941	0.000994077	2.33459e-06	no	chr1	154350578	154350580
cg27576241	MEHHP	-0.0122846	0.00251924	1.08098e-06	no	chr1	155062093	155062095
cg20697717	MEHHP	0.00305103	0.000678902	6.98786e-06	no	chr1	173039449	173039451
cg22911547	MEHHP	0.00655598	0.00136783	1.64335e-06	no	chr1	179142062	179142064
cg14706852	MEHHP	-0.0177849	0.00401988	9.67912e-06	no	chr2	127218774	127218776
cg02231798	MEHHP	0.00277873	0.000529927	1.5747e-07	no	chr2	188465679	188465681
cg02250200	MEHHP	0.00707393	0.00144153	9.23703e-07	no	chr2	197300336	197300338
cg14711818	MEHHP	0.0203415	0.004344	2.83179e-06	no	chr3	31831932	31831934
cg27318481	MEHHP	0.0113148	0.00254818	8.98195e-06	no	chr3	101252051	101252053
cg05488731	MEHHP	0.010096	0.00225067	7.26518e-06	no	chr4	48635534	48635536
cg16079898	MEHHP	0.015475	0.00330767	2.88945e-06	no	chr4	147831015	147831017
cg21071670	MEHHP	0.0134929	0.00284813	2.164e-06	no	chr5	42812147	42812149
cg06037759	MEHHP	0.00413549	0.000835968	7.53882e-07	no	chr5	78004896	78004898
cg15048666	MEHHP	0.00740007	0.00167069	9.45152e-06	no	chr5	103452258	103452260
cg18740711	MEHHP	0.000919653	0.000205364	7.52932e-06	no	chr5	116085337	116085339
cg12683965	MEHHP	0.00880528	0.001953	6.52597e-06	no	chr5	135058756	135058758
cg01042424	MEHHP	0.0145398	0.00320539	5.73165e-06	no	chr6	28531613	28531615
cg14587050	MEHHP	0.0117446	0.00261291	6.96192e-06	no	chr6	109304247	109304249
cg13341412	MEHHP	0.0186961	0.0037214	5.06189e-07	no	chr6	123830307	123830309
cg00946888	MEHHP	0.0150972	0.00335854	6.95102e-06	no	chr7	29192993	29192995
cg06283871	MEHHP	0.00327709	0.000726059	6.37546e-06	no	chr7	51016632	51016634
cg09853741	MEHHP	0.00104863	0.000237024	9.68296e-06	no	chr7	97116867	97116869
cg12633274	MEHHP	-0.00329268	0.000686693	1.62693e-06	no	chr7	138565101	138565103
cg08459961	MEHHP	0.036668	0.00756993	1.27311e-06	no	chr8	103912118	103912120
cg10031303	MEHHP	0.00571336	0.00110504	2.3377e-07	no	chr9	76458638	76458640
cg13699121	MEHHP	-0.0186169	0.00414747	7.16468e-06	no	chr9	133530896	133530898
cg05903005	MEHHP	0.00998491	0.00216844	4.13168e-06	no	chr10	50317415	50317417
cg01922937	MEHHP	0.00712195	0.00161058	9.77957e-06	no	chr10	123761222	123761224
cg24492694	MEHHP	-0.0169052	0.00331507	3.40558e-07	no	chr11	2574374	2574376
cg19391515	MEHHP	-0.00485763	0.00103495	2.68451e-06	no	chr11	66859091	66859093
cg12099990	MEHHP	0.0126573	0.00262501	1.42248e-06	no	chr12	116015209	116015211
cg11142013	MEHHP	-0.00409676	0.00077128	1.08648e-07	no	chr13	23867336	23867338
cg06214253	MEHHP	0.00553727	0.00118225	2.81791e-06	no	chr13	72864386	72864388
cg22828061	MEHHP	0.00480259	0.00104493	4.30539e-06	no	chr14	65409757	65409759
cg12382497	MEHHP	0.0121269	0.00266344	5.28615e-06	no	chr14	77087062	77087064
cg15875340	MEHHP	-0.0089239	0.00200683	8.71751e-06	no	chr14	104427298	104427300
cg19233663	MEHHP	-0.0071609	0.00153122	2.91666e-06	no	chr15	67864001	67864003
cg11809014	MEHHP	0.017082	0.0038343	8.38682e-06	no	chr17	40910828	40910830
cg22263591	MEHHP	-0.00883475	0.00196008	6.56479e-06	no	chr17	73093028	73093030
cg13622968	MEHHP	-0.00284527	0.000615079	3.73028e-06	no	chr19	10308174	10308176
cg08076236	MEHHP	0.00695208	0.0015222	4.94443e-06	no	chr20	10662650	10662652
cg05299823	MEHHP	-0.0029355	0.000648756	6.04505e-06	no	chr21	31276898	31276900
cg17183752	MEHP	-0.0115838	0.00253673	4.96126e-06	no	chr1	3592319	3592321
cg19692322	MEHP	-0.0101537	0.00217948	3.18115e-06	no	chr1	3704483	3704485
cg02167316	MEHP	-0.00841618	0.00186422	6.34395e-06	no	chr1	3715378	3715380
cg14668879	MEHP	-0.00185163	0.000414326	7.8584e-06	no	chr1	8330526	8330528
cg20377762	MEHP	-0.00538649	0.00112884	1.82658e-06	no	chr1	54981354	54981356
cg25030515	MEHP	-0.00858508	0.00192898	8.56341e-06	no	chr1	116742179	116742181
cg17895623	MEHP	-0.0032027	0.000707523	5.99295e-06	no	chr1	205248885	205248887
cg00931181	MEHP	-0.00961172	0.00206414	3.21576e-06	no	chr2	6770499	6770501
cg12244991	MEHP	-0.000664767	0.000145121	4.6323e-06	no	chr2	10832480	10832482
cg04495763	MEHP	-0.00171251	0.000363133	2.40604e-06	no	chr2	85935596	85935598
cg25325918	MEHP	-0.00774656	0.00153381	4.406e-07	no	chr2	119655683	119655685
cg06046580	MEHP	-0.00827979	0.0017948	3.96488e-06	no	chr2	231892703	231892705
cg10210371	MEHP	-0.0044863	0.00101237	9.35854e-06	no	chr2	237911545	237911547
cg07465899	MEHP	-0.00487848	0.00110249	9.64597e-06	no	chr4	702610	702612
cg11832804	MEHP	-0.00773136	0.00174766	9.69627e-06	no	chr5	1279333	1279335
cg22901664	MEHP	-0.00202895	0.000430139	2.39388e-06	no	chr7	76376001	76376003
cg09344485	MEHP	-0.00784794	0.00163841	1.66796e-06	no	chr7	128207440	128207442
cg12633274	MEHP	-0.0023887	0.000537624	8.86835e-06	no	chr7	138565101	138565103
cg25912957	MEHP	-0.0107997	0.00227017	1.96263e-06	no	chr7	157612477	157612479
cg10800250	MEHP	-0.00633148	0.00138698	4.99671e-06	no	chr8	10613279	10613281
cg16477213	MEHP	-0.00483698	0.00103364	2.87494e-06	no	chr8	141392715	141392717
cg25066961	MEHP	-0.00694028	0.00152962	5.69932e-06	no	chr8	141393113	141393115
cg13652841	MEHP	-0.0124497	0.00273019	5.115e-06	no	chr9	136367528	136367530
cg14334460	MEHP	-0.00546259	0.00107209	3.48234e-07	no	chr9	137452446	137452448
cg13188626	MEHP	-0.0281935	0.00579152	1.12699e-06	no	chr10	83075652	83075654
cg25478132	MEHP	-0.0028902	0.000625165	3.78048e-06	no	chr10	101094430	101094432
cg26549601	MEHP	-0.00574744	0.00115854	7.01601e-07	no	chr10	132746855	132746857
cg04006194	MEHP	-0.00895545	0.00165321	6.06101e-08	yes	chr11	2313822	2313824
cg24492694	MEHP	-0.0111792	0.00236033	2.17684e-06	no	chr11	2574374	2574376
cg06161723	MEHP	-0.0049753	0.0010955	5.58324e-06	no	chr11	116791968	116791970
cg19400601	MEHP	-0.0101294	0.00182131	2.67251e-08	yes	chr11	117820494	117820496
cg25894551	MEHP	-0.00756891	0.00158502	1.7946e-06	no	chr11	117829135	117829137
cg15002761	MEHP	-0.00748286	0.00158396	2.31096e-06	no	chr11	133946201	133946203
cg16853370	MEHP	0.00480963	0.000992404	1.25694e-06	no	chr12	6311259	6311261
cg17178281	MEHP	-0.0074259	0.00166497	8.19314e-06	no	chr12	92380138	92380140
cg25142228	MEHP	-0.00209103	0.000466236	7.29451e-06	no	chr12	121808349	121808351
cg00564141	MEHP	0.000422172	9.42018e-05	7.40973e-06	no	chr13	102592313	102592315
cg12382497	MEHP	0.00862792	0.00189593	5.34541e-06	no	chr14	77087062	77087064
cg19983138	MEHP	-0.00131168	0.000283135	3.60929e-06	no	chr14	89958280	89958282
cg20390822	MEHP	-0.00424964	0.000880479	1.38952e-06	no	chr14	100703128	100703130
cg23290739	MEHP	-0.00162042	0.000349231	3.48452e-06	no	chr14	101757121	101757123
cg03088878	MEHP	-0.00399163	0.000876578	5.27231e-06	no	chr15	41893460	41893462
cg00629028	MEHP	-0.00496513	0.00101526	1.00583e-06	no	chr15	78319317	78319319
cg02004860	MEHP	0.00536314	0.00103631	2.27629e-07	no	chr15	85489108	85489110
cg26946015	MEHP	-0.00898869	0.00199886	6.89456e-06	no	chr16	66144515	66144517
cg27248474	MEHP	-0.0100815	0.00213853	2.4261e-06	no	chr16	88924829	88924831
cg20558369	MEHP	-0.00502249	0.0010613	2.21898e-06	no	chr17	8109298	8109300
cg13755873	MEHP	-0.0144589	0.00310922	3.31384e-06	no	chr17	72117045	72117047
cg22263591	MEHP	-0.00626831	0.0013324	2.54467e-06	no	chr17	73093028	73093030
cg06730076	MEHP	-0.00764769	0.00150755	3.91784e-07	no	chr17	76884012	76884014
cg13622968	MEHP	-0.00191981	0.000389934	8.50436e-07	no	chr19	10308174	10308176
cg16069910	MEHP	-0.00986292	0.00214725	4.36335e-06	no	chr19	17460718	17460720
cg10865498	MEHP	0.00605708	0.00134995	7.22664e-06	no	chr20	37346618	37346620
cg04834228	MEHP	-0.00437733	0.000980227	7.98356e-06	no	chr20	62761350	62761352
cg21210250	MEHP	-0.00899376	0.00174984	2.75095e-07	no	chr21	32495061	32495063
cg10197383	MEOHP	0.0104964	0.00220636	1.96168e-06	no	chr1	91795956	91795958
cg05089232	MEOHP	-0.00475778	0.000984127	1.3347e-06	no	chr1	154350578	154350580
cg02231798	MEOHP	0.00271103	0.000513284	1.2797e-07	no	chr2	188465679	188465681
cg02250200	MEOHP	0.00703769	0.00140224	5.19724e-07	no	chr2	197300336	197300338
cg14711818	MEOHP	0.0196338	0.00432342	5.59176e-06	no	chr3	31831932	31831934
cg01374654	MEOHP	-0.00635738	0.0014149	7.01746e-06	no	chr3	32391428	32391430
cg02804274	MEOHP	0.0240125	0.00517132	3.42714e-06	no	chr3	102156585	102156587
cg24088436	MEOHP	0.0195614	0.00411271	1.97152e-06	no	chr3	122635917	122635919
cg05488731	MEOHP	0.010463	0.00222371	2.53611e-06	no	chr4	48635534	48635536
cg23240857	MEOHP	0.000842181	0.000179076	2.56443e-06	no	chr4	139084621	139084623
cg16079898	MEOHP	0.0154893	0.0033156	2.98781e-06	no	chr4	147831015	147831017
cg21071670	MEOHP	0.0126749	0.00285413	8.95886e-06	no	chr5	42812147	42812149
cg12683965	MEOHP	0.00893263	0.00196376	5.39696e-06	no	chr5	135058756	135058758
cg18623476	MEOHP	-0.00425456	0.000857157	6.92067e-07	no	chr6	116251267	116251269
cg13341412	MEOHP	0.0170311	0.00382376	8.42771e-06	no	chr6	123830307	123830309
cg25774094	MEOHP	0.0101348	0.00224347	6.25776e-06	no	chr7	41732144	41732146
cg19690404	MEOHP	0.0258105	0.00556349	3.49656e-06	no	chr7	130293805	130293807
cg12633274	MEOHP	-0.00310661	0.000661724	2.66966e-06	no	chr7	138565101	138565103
cg08459961	MEOHP	0.0357032	0.00775774	4.17917e-06	no	chr8	103912118	103912120
cg22160158	MEOHP	0.0112255	0.0024533	4.74667e-06	no	chr9	16824913	16824915
cg10031303	MEOHP	0.00530647	0.00113972	3.22488e-06	no	chr9	76458638	76458640
cg13699121	MEOHP	-0.0192611	0.00401193	1.57916e-06	no	chr9	133530896	133530898
cg05903005	MEOHP	0.00992553	0.00212143	2.88718e-06	no	chr10	50317415	50317417
cg24492694	MEOHP	-0.0165281	0.00347746	2.00495e-06	no	chr11	2574374	2574376
cg12099990	MEOHP	0.0123726	0.00260773	2.0895e-06	no	chr12	116015209	116015211
cg11142013	MEOHP	-0.00421388	0.000743961	1.47787e-08	yes	chr13	23867336	23867338
cg11550865	MEOHP	0.0162202	0.00356934	5.51131e-06	no	chr15	59209208	59209210
cg19233663	MEOHP	-0.00741913	0.00154688	1.61709e-06	no	chr15	67864001	67864003
cg09914542	MEOHP	-0.00495796	0.00108518	4.90587e-06	no	chr15	68206841	68206843
cg11115391	MEOHP	-0.00989128	0.00218564	6.02295e-06	no	chr16	88437930	88437932
cg22263591	MEOHP	-0.00921042	0.00196273	2.69662e-06	no	chr17	73093028	73093030
cg24461347	MEOHP	0.020451	0.00455229	7.04033e-06	no	chr21	29351562	29351564
cg26420413	MEP	0.000703797	0.000141602	6.68716e-07	no	chr1	92785314	92785316
cg11342277	MEP	0.000418145	9.12955e-05	4.64694e-06	no	chr1	116372975	116372977
cg02388245	MEP	0.000280605	6.23146e-05	6.69909e-06	no	chr1	155277818	155277820
cg26003818	MEP	0.000259354	5.8521e-05	9.34425e-06	no	chr1	231338312	231338314
cg13009927	MEP	0.0039709	0.000882485	6.80562e-06	no	chr2	241315103	241315105
cg17653203	MEP	0.00319378	0.000712658	7.41182e-06	no	chr4	2931987	2931989
cg20761678	MEP	0.00139589	0.000315781	9.85012e-06	no	chr4	169620351	169620353
cg04935573	MEP	-0.0139699	0.0030916	6.22308e-06	no	chr5	3536261	3536263
cg15933130	MEP	0.0014895	0.000305513	1.08593e-06	no	chr5	137753672	137753674
cg13270738	MEP	-0.00480942	0.000924758	1.98511e-07	no	chr6	25965612	25965614
cg16955004	MEP	-0.0251226	0.00454751	3.30497e-08	yes	chr7	87345034	87345036
cg22510794	MEP	-0.0348492	0.00591191	3.75271e-09	yes	chr7	87345427	87345429
cg16063666	MEP	-0.0457858	0.00780223	4.40308e-09	yes	chr7	87345516	87345518
cg14001567	MEP	-0.0379397	0.00697857	5.43098e-08	yes	chr7	87345521	87345523
cg19642189	MEP	-0.0410655	0.00720299	1.18989e-08	yes	chr7	87345530	87345532
cg12969170	MEP	-0.0466189	0.00791433	3.85164e-09	yes	chr7	87345580	87345582
cg13595813	MEP	-0.0426029	0.00746131	1.13078e-08	yes	chr7	87345605	87345607
cg13338302	MEP	-0.0377428	0.00663151	1.25974e-08	yes	chr7	87345639	87345641
cg11252776	MEP	-0.0364084	0.0063062	7.76697e-09	yes	chr7	87345644	87345646
cg15652797	MEP	-0.0349128	0.00592238	3.74548e-09	yes	chr7	87345674	87345676
cg18952098	MEP	-0.0180761	0.00328186	3.63211e-08	yes	chr7	87345770	87345772
cg13741326	MEP	-0.0236189	0.00432188	4.63013e-08	yes	chr7	87345927	87345929
cg17326451	MEP	-0.00525437	0.00116534	6.51771e-06	no	chr7	87346217	87346219
cg20263435	MEP	0.000213236	4.71687e-05	6.16318e-06	no	chr8	41577949	41577951
cg13464876	MEP	0.000345391	6.65542e-05	2.10735e-07	no	chr9	109119711	109119713
cg03639964	MEP	-0.000968653	0.000205686	2.48478e-06	no	chr10	69655807	69655809
cg00104839	MEP	0.00174409	0.000364739	1.73782e-06	no	chr11	576293	576295
cg10023915	MEP	-0.00629546	0.00132865	2.15579e-06	no	chr11	9750737	9750739
cg02520768	MEP	0.000852246	0.000160344	1.06588e-07	no	chr11	66268013	66268015
cg24331168	MEP	0.00564581	0.00127341	9.26624e-06	no	chr11	122616730	122616732
cg19645734	MEP	0.000819836	0.000158211	2.19597e-07	no	chr12	49189135	49189137
cg25129541	MEP	-0.00320134	0.00072206	9.26654e-06	no	chr12	52879411	52879413
cg19981660	MEP	0.00368315	0.00074111	6.70309e-07	no	chr12	131949620	131949622
cg04246008	MEP	0.000345272	7.57734e-05	5.19799e-06	no	chr14	103846895	103846897
cg01433189	MEP	0.0145177	0.00322874	6.91172e-06	no	chr15	45252031	45252033
cg03562220	MEP	0.0042514	0.000914832	3.36478e-06	no	chr16	66918989	66918991
cg08394261	MEP	-0.000519984	0.000107291	1.25679e-06	no	chr17	27336233	27336235
cg20821271	MEP	0.00314781	0.000694027	5.74448e-06	no	chr18	80111353	80111355
cg19547236	MEP	0.000368882	8.30246e-05	8.86947e-06	no	chr19	19064229	19064231
cg22510337	MEP	0.00078362	0.000177251	9.82601e-06	no	chr19	57888598	57888600
cg23566503	MEP	0.00259257	0.000579639	7.72248e-06	no	chr20	37521347	37521349
cg05765440	MiBP	-0.00784761	0.00163517	1.59242e-06	no	chr1	67786659	67786661
cg06740440	MiBP	-0.000782227	0.000171602	5.15528e-06	no	chr1	112713195	112713197
cg02607907	MiBP	-0.0176162	0.00398202	9.69244e-06	no	chr2	68216538	68216540
cg02408532	MiBP	0.0129097	0.00286247	6.48278e-06	no	chr6	29588591	29588593
cg03898742	MiBP	-0.000931105	0.000209896	9.16293e-06	no	chr9	32394645	32394647
cg13351352	MiBP	-0.0050908	0.00103384	8.47246e-07	no	chr19	40245950	40245952
cg02842582	MiBP	-0.00184467	0.000384388	1.59479e-06	no	chr19	57473854	57473856
cg22249046	MiBP	-0.00170685	0.000381801	7.80253e-06	no	chr21	39180004	39180006
cg05779344	MnBP	0.00142411	0.00026063	4.6523e-08	yes	chr1	40144234	40144236
cg23805457	MnBP	-0.00574841	0.00114955	5.7162e-07	no	chr1	205801744	205801746
cg05104069	MnBP	0.00140395	0.000262557	8.9312e-08	no	chr1	233295752	233295754
cg24809845	MnBP	0.0174434	0.00351175	6.79449e-07	no	chr1	233629452	233629454
cg09588961	MnBP	0.000518795	0.000116164	7.96716e-06	no	chr2	28393702	28393704
cg00981472	MnBP	0.000557506	0.000124742	7.84921e-06	no	chr2	31233894	31233896
cg21901807	MnBP	0.00119697	0.000269425	8.88408e-06	no	chr2	96321743	96321745
cg18507362	MnBP	-0.00094295	0.00020899	6.42382e-06	no	chr3	169767021	169767023
cg11931725	MnBP	0.0116959	0.0024199	1.34328e-06	no	chr3	183904337	183904339
cg12505230	MnBP	-0.000714001	0.000155331	4.29353e-06	no	chr4	145761602	145761604
cg04664806	MnBP	0.0309525	0.00694779	8.38884e-06	no	chr5	33522718	33522720
cg02446309	MnBP	-0.00240522	0.000537759	7.72464e-06	no	chr5	107322158	107322160
cg27173275	MnBP	0.0284794	0.00626396	5.45329e-06	no	chr5	141121694	141121696
cg00619295	MnBP	0.0114809	0.00255277	6.87791e-06	no	chr6	22085286	22085288
cg05246100	MnBP	0.00544881	0.00122996	9.42025e-06	no	chr7	55178581	55178583
cg09711814	MnBP	0.0341698	0.00765937	8.15132e-06	no	chr7	157726473	157726475
cg14587704	MnBP	-0.0126377	0.00257347	9.07238e-07	no	chr8	133558284	133558286
cg22486750	MnBP	-0.00121208	0.000256471	2.29002e-06	no	chr9	746856	746858
cg15909613	MnBP	-0.00114583	0.000256382	7.84999e-06	no	chr10	70884001	70884003
cg12781254	MnBP	0.0180647	0.00405205	8.26661e-06	no	chr11	2930545	2930547
cg07253191	MnBP	0.0201984	0.00416788	1.25843e-06	no	chr11	34915314	34915316
cg06627361	MnBP	0.000664529	0.000142586	3.15353e-06	no	chr12	389301	389303
cg18120998	MnBP	0.00133804	0.000266684	5.23892e-07	no	chr12	112938480	112938482
cg00999865	MnBP	0.00042689	8.71088e-05	9.55172e-07	no	chr14	76956590	76956592
cg20071305	MnBP	-0.000512517	0.000101459	4.38448e-07	no	chr15	48334979	48334981
cg22369818	MnBP	0.0006268	0.000139648	7.17544e-06	no	chr15	50355624	50355626
cg06364961	MnBP	-0.00337884	0.000745466	5.82857e-06	no	chr15	74197771	74197773
cg02643343	MnBP	-0.00129963	0.000281933	4.03242e-06	no	chr15	80990145	80990147
cg04802221	MnBP	-0.00325505	0.000707015	4.14569e-06	no	chr16	67190051	67190053
cg19102531	MnBP	0.000938998	0.000207162	5.82418e-06	no	chr17	49567864	49567866
cg12948139	MnBP	0.0365846	0.00746343	9.4941e-07	no	chr18	5106595	5106597
cg07584894	MnBP	-0.00376662	0.000811695	3.47662e-06	no	chr19	7762915	7762917
cg27094156	MnBP	-0.00333885	0.000739667	6.36201e-06	no	chr19	57925197	57925199
cg18478680	MnBP	-0.00226949	0.000507931	7.89111e-06	no	chr20	46386241	46386243
cg12470211	MnBP	-0.00183648	0.000354938	2.29025e-07	no	chr20	48149402	48149404
cg24925216	MnBP	0.022445	0.00448882	5.72709e-07	no	chr20	61245202	61245204
cg09040349	MnBP	-0.00629625	0.00135379	3.30588e-06	no	chr22	17744003	17744005
cg26242665	MnBP	-0.00380143	0.00084048	6.09916e-06	no	chr22	45450179	45450181
cg01419035	MnBP	0.0192502	0.0043318	8.83302e-06	no	chr22	50061150	50061152
cg22358621	oh-MINCH	-0.00976432	0.00215075	5.62621e-06	no	chr1	55694550	55694552
cg26373171	oh-MINCH	0.00090548	0.000190777	2.07188e-06	no	chr1	209828254	209828256
cg02438638	oh-MINCH	0.00173147	0.000385823	7.19849e-06	no	chr2	205762796	205762798
cg12269677	oh-MINCH	0.00304475	0.000685348	8.88618e-06	no	chr2	235893239	235893241
cg01971555	oh-MINCH	0.000929998	0.000204091	5.19439e-06	no	chr3	32687902	32687904
cg04915058	oh-MINCH	0.0124717	0.00212888	4.67474e-09	yes	chr3	55659712	55659714
cg03928900	oh-MINCH	0.0119076	0.00255749	3.22472e-06	no	chr3	55659851	55659853
cg04967789	oh-MINCH	0.00497894	0.00112018	8.79809e-06	no	chr3	55668464	55668466
cg02807482	oh-MINCH	-0.00671339	0.00141159	1.9755e-06	no	chr3	125990114	125990116
cg18695917	oh-MINCH	0.00137599	0.000310031	9.07045e-06	no	chr4	162164189	162164191
cg16028310	oh-MINCH	-0.0134006	0.00297451	6.63293e-06	no	chr4	185626931	185626933
cg22346868	oh-MINCH	-0.000913723	0.000191927	1.92847e-06	no	chr5	2836265	2836267
cg05574272	oh-MINCH	-0.0200933	0.00428482	2.73977e-06	no	chr5	33938107	33938109
cg06041909	oh-MINCH	0.02587	0.00564232	4.54016e-06	no	chr5	73450515	73450517
cg08306955	oh-MINCH	0.00303718	0.000671224	6.04416e-06	no	chr6	25137742	25137744
cg17435445	oh-MINCH	-0.0126239	0.00276193	4.86182e-06	no	chr6	31633751	31633753
cg03856504	oh-MINCH	-0.0181697	0.00388467	2.90703e-06	no	chr7	1438483	1438485
cg27484582	oh-MINCH	-0.00674545	0.00152051	9.15103e-06	no	chr7	2479088	2479090
cg17858480	oh-MINCH	-0.0210564	0.00471099	7.83548e-06	no	chr7	137344645	137344647
cg02212000	oh-MINCH	0.00116075	0.000261444	9.00542e-06	no	chr8	63039109	63039111
cg12608683	oh-MINCH	0.00124026	0.000267779	3.62728e-06	no	chr9	36267252	36267254
cg14283299	oh-MINCH	-0.0228427	0.00509887	7.46616e-06	no	chr9	126912816	126912818
cg06864779	oh-MINCH	0.0107262	0.00242591	9.80154e-06	no	chr9	133506668	133506670
cg21508025	oh-MINCH	-0.0211439	0.00454671	3.31331e-06	no	chr9	136020310	136020312
cg17402103	oh-MINCH	-0.0113807	0.00246289	3.8212e-06	no	chr10	2225055	2225057
cg25144149	oh-MINCH	-0.0067609	0.00150621	7.16658e-06	no	chr10	131519159	131519161
cg12859429	oh-MINCH	0.0059454	0.00133948	9.05579e-06	no	chr11	20024464	20024466
cg08473805	oh-MINCH	-0.00506969	0.00102751	8.059e-07	no	chr11	119702293	119702295
cg11261655	oh-MINCH	-0.0023749	0.00048001	7.51285e-07	no	chr11	124117709	124117711
cg18170229	oh-MINCH	-0.0141158	0.00289096	1.04623e-06	no	chr12	213420	213422
cg12637840	oh-MINCH	-0.00104885	0.00021522	1.09709e-06	no	chr12	26317763	26317765
cg09395955	oh-MINCH	-0.00899624	0.00186148	1.34594e-06	no	chr12	56083212	56083214
cg05706167	oh-MINCH	-0.0169768	0.00329042	2.4767e-07	no	chr12	75025899	75025901
cg10279150	oh-MINCH	-0.0084698	0.0018003	2.54287e-06	no	chr12	108532692	108532694
cg18003362	oh-MINCH	-0.0108951	0.00221393	8.60375e-07	no	chr13	93216513	93216515
cg18437792	oh-MINCH	-0.00162908	0.0003424	1.95687e-06	no	chr14	31230029	31230031
cg16402286	oh-MINCH	0.00531313	0.00109696	1.27561e-06	no	chr14	64233187	64233189
cg03208214	oh-MINCH	0.00133725	0.000284408	2.57772e-06	no	chr14	71320193	71320195
cg26645498	oh-MINCH	0.00295396	0.000606315	1.10478e-06	no	chr14	101856167	101856169
cg00101164	oh-MINCH	-0.0176333	0.00357125	7.91051e-07	no	chr15	54307257	54307259
cg12934481	oh-MINCH	-0.00956328	0.00188506	3.91165e-07	no	chr16	1283832	1283834
cg24656116	oh-MINCH	-0.00298639	0.00065001	4.34045e-06	no	chr17	12998692	12998694
cg16985667	oh-MINCH	0.00917768	0.00170743	7.652e-08	no	chr17	41150036	41150038
cg24624505	oh-MINCH	0.0322575	0.00654904	8.41343e-07	no	chr17	71976106	71976108
cg21516500	oh-MINCH	-0.00270383	0.000609679	9.21398e-06	no	chr17	74190708	74190710
cg07112210	oh-MINCH	-0.0118737	0.00263706	6.71198e-06	no	chr17	76867982	76867984
cg02806739	oh-MINCH	-0.0122139	0.00257644	2.13074e-06	no	chr17	82315365	82315367
cg05391615	oh-MINCH	-0.0129618	0.00292661	9.46995e-06	no	chr18	75066490	75066492
cg11401846	oh-MINCH	-0.0149339	0.0031796	2.64296e-06	no	chr18	79884919	79884921
cg16381530	oh-MINCH	-0.0169995	0.00371566	4.7601e-06	no	chr19	31306156	31306158
cg16686951	oh-MINCH	-0.0120956	0.00249694	1.2715e-06	no	chr20	46118711	46118713
cg05091311	oh-MINCH	0.00230243	0.000514713	7.70463e-06	no	chr21	15002384	15002386
cg03947756	oh-MINCH	0.017665	0.00385912	4.70664e-06	no	chr22	44992788	44992790
cg14229934	oh-MPHP	0.0012395	0.000280381	9.83544e-06	no	chr1	63080017	63080019
cg10142878	oh-MPHP	-0.00223071	0.000496075	6.90116e-06	no	chr1	65147708	65147710
cg01561200	oh-MPHP	-0.000958826	0.000213262	6.92422e-06	no	chr1	92710962	92710964
cg08610281	oh-MPHP	0.00664529	0.0014778	6.8997e-06	no	chr1	212038700	212038702
cg02646182	oh-MPHP	0.0267262	0.00550975	1.23015e-06	no	chr2	23030510	23030512
cg03733987	oh-MPHP	-0.0122173	0.0027062	6.34496e-06	no	chr2	234451908	234451910
cg06974483	oh-MPHP	-0.00138022	0.000293348	2.53801e-06	no	chr4	123396675	123396677
cg23198558	oh-MPHP	-0.00326542	0.000735038	8.89097e-06	no	chr5	143132163	143132165
cg15570464	oh-MPHP	-0.0132166	0.00288686	4.69018e-06	no	chr6	1521851	1521853
cg13594992	oh-MPHP	0.00485339	0.00108554	7.78676e-06	no	chr8	134849074	134849076
cg26907842	oh-MPHP	-0.018431	0.00416374	9.5759e-06	no	chr9	37036054	37036056
cg21182799	oh-MPHP	0.0037594	0.00082761	5.55978e-06	no	chr10	126638922	126638924
cg01436586	oh-MPHP	0.00128858	0.0002496	2.43573e-07	no	chr11	534268	534270
cg02097156	oh-MPHP	-0.00370488	0.000828572	7.77085e-06	no	chr11	665804	665806
cg21708867	oh-MPHP	-0.00404203	0.000880496	4.41927e-06	no	chr13	113483909	113483911
cg23162554	oh-MPHP	-0.00115527	0.000247618	3.07801e-06	no	chr17	44690344	44690346
cg11750112	oxo-MINCH	0.00227217	0.000477801	1.9798e-06	no	chr1	64473058	64473060
cg16063970	oxo-MINCH	0.00230349	0.00051993	9.40652e-06	no	chr1	163218189	163218191
cg20697717	oxo-MINCH	0.00204809	0.000459898	8.45347e-06	no	chr1	173039449	173039451
cg08239282	oxo-MINCH	0.00126376	0.000273101	3.70166e-06	no	chr2	105409704	105409706
cg04915058	oxo-MINCH	0.0108202	0.0019117	1.51402e-08	yes	chr3	55659712	55659714
cg02807482	oxo-MINCH	-0.00565556	0.00126244	7.46889e-06	no	chr3	125990114	125990116
cg21519219	oxo-MINCH	-0.0171712	0.00367332	2.94556e-06	no	chr5	1723268	1723270
cg05574272	oxo-MINCH	-0.0195445	0.00401147	1.10386e-06	no	chr5	33938107	33938109
cg07917609	oxo-MINCH	-0.0124189	0.00255189	1.13563e-06	no	chr5	33938119	33938121
cg02046600	oxo-MINCH	-0.00338953	0.000750525	6.29533e-06	no	chr6	30910721	30910723
cg18195862	oxo-MINCH	-0.0162852	0.00359792	6.00297e-06	no	chr7	1411648	1411650
cg03856504	oxo-MINCH	-0.0162434	0.0036655	9.36074e-06	no	chr7	1438483	1438485
cg06509283	oxo-MINCH	-0.00626001	0.00139867	7.61615e-06	no	chr7	108582436	108582438
cg09274448	oxo-MINCH	-0.00586409	0.00125359	2.89936e-06	no	chr8	80325421	80325423
cg14217793	oxo-MINCH	-0.016681	0.00366855	5.44109e-06	no	chr9	136180463	136180465
cg08733863	oxo-MINCH	-0.00949167	0.00205305	3.77858e-06	no	chr10	11598928	11598930
cg25270236	oxo-MINCH	0.00196106	0.000441261	8.8212e-06	no	chr10	27193791	27193793
cg05563385	oxo-MINCH	-0.0142082	0.00318365	8.08759e-06	no	chr10	71060259	71060261
cg22098909	oxo-MINCH	-0.00296296	0.000670475	9.90691e-06	no	chr11	119109378	119109380
cg08473805	oxo-MINCH	-0.00442919	0.000935816	2.21257e-06	no	chr11	119702293	119702295
cg11261655	oxo-MINCH	-0.00200461	0.000451647	9.06131e-06	no	chr11	124117709	124117711
cg09395955	oxo-MINCH	-0.00769825	0.00174109	9.80122e-06	no	chr12	56083212	56083214
cg10279150	oxo-MINCH	-0.00812132	0.00159129	3.33227e-07	no	chr12	108532692	108532694
cg18003362	oxo-MINCH	-0.00979053	0.00221567	9.92611e-06	no	chr13	93216513	93216515
cg19963120	oxo-MINCH	0.00717969	0.00160036	7.24677e-06	no	chr13	95999378	95999380
cg18437792	oxo-MINCH	-0.00137695	0.000303361	5.6525e-06	no	chr14	31230029	31230031
cg16402286	oxo-MINCH	0.00449252	0.000960667	2.91878e-06	no	chr14	64233187	64233189
cg27292949	oxo-MINCH	0.0117537	0.00259232	5.78659e-06	no	chr14	64844266	64844268
cg14424070	oxo-MINCH	0.00247532	0.000509315	1.1733e-06	no	chr14	75522476	75522478
cg00101164	oxo-MINCH	-0.016096	0.00343434	2.77541e-06	no	chr15	54307257	54307259
cg10771019	oxo-MINCH	-0.00476838	0.00102353	3.1814e-06	no	chr16	85618470	85618472
cg24656116	oxo-MINCH	-0.00288589	0.000566268	3.4631e-07	no	chr17	12998692	12998694
cg16985667	oxo-MINCH	0.00781797	0.00163753	1.80373e-06	no	chr17	41150036	41150038
cg12893736	oxo-MINCH	-0.0133113	0.00276441	1.47022e-06	no	chr17	74433496	74433498
cg07112210	oxo-MINCH	-0.0113767	0.00252704	6.73231e-06	no	chr17	76867982	76867984
cg02806739	oxo-MINCH	-0.0113594	0.00236218	1.51778e-06	no	chr17	82315365	82315367
cg16381530	oxo-MINCH	-0.0154559	0.00347575	8.71676e-06	no	chr19	31306156	31306158
cg16686951	oxo-MINCH	-0.0105917	0.00219186	1.34959e-06	no	chr20	46118711	46118713
cg17486066	oxo-MiNP	0.0257466	0.00571588	6.65622e-06	no	chr1	33864443	33864445
cg00626573	oxo-MiNP	-0.00607825	0.00133016	4.88721e-06	no	chr1	166926166	166926168
cg24679246	oxo-MiNP	-0.00307299	0.000687569	7.84552e-06	no	chr2	24795973	24795975
cg08443680	oxo-MiNP	0.00134333	0.000288537	3.22929e-06	no	chr2	112163139	112163141
cg23601374	oxo-MiNP	-0.0045797	0.00102725	8.26396e-06	no	chr2	239291477	239291479
cg04992150	oxo-MiNP	0.00278384	0.000596361	3.04081e-06	no	chr3	13415766	13415768
cg21384588	oxo-MiNP	0.0230594	0.00516771	8.11154e-06	no	chr3	35744404	35744406
cg01139508	oxo-MiNP	-0.0290322	0.00618634	2.69287e-06	no	chr3	44585045	44585047
cg05045380	oxo-MiNP	-0.0031335	0.000703857	8.51131e-06	no	chr3	119636961	119636963
cg02807482	oxo-MiNP	-0.00773123	0.00173434	8.28326e-06	no	chr3	125990114	125990116
cg25999637	oxo-MiNP	-0.00148935	0.000329599	6.22305e-06	no	chr4	185504542	185504544
cg20009810	oxo-MiNP	-0.00756646	0.00163369	3.63018e-06	no	chr5	3537100	3537102
cg06460866	oxo-MiNP	0.0015831	0.000351853	6.81733e-06	no	chr5	57837998	57838000
cg17777676	oxo-MiNP	-0.0180856	0.00405656	8.25867e-06	no	chr5	140807309	140807311
cg03095778	oxo-MiNP	-0.0153073	0.003454	9.34597e-06	no	chr7	182202	182204
cg20370293	oxo-MiNP	0.0017602	0.000390148	6.43331e-06	no	chr7	43881921	43881923
cg22614400	oxo-MiNP	-0.00353501	0.000750939	2.50833e-06	no	chr7	100689512	100689514
cg04671108	oxo-MiNP	-0.0145401	0.00315411	4.02851e-06	no	chr7	151402293	151402295
cg09274448	oxo-MiNP	-0.00725061	0.00154526	2.70329e-06	no	chr8	80325421	80325423
cg14485923	oxo-MiNP	-0.00411039	0.000844339	1.12633e-06	no	chr9	121285218	121285220
cg02170810	oxo-MiNP	-0.00771441	0.00169873	5.59123e-06	no	chr9	133528961	133528963
cg02933993	oxo-MiNP	-0.0049214	0.00111187	9.58934e-06	no	chr10	49619491	49619493
cg14789659	oxo-MiNP	-0.00147778	0.00032239	4.56566e-06	no	chr10	62049313	62049315
cg00112211	oxo-MiNP	0.00241153	0.000538141	7.42164e-06	no	chr10	112907263	112907265
cg06419472	oxo-MiNP	-0.00558047	0.00125206	8.30987e-06	no	chr10	117839016	117839018
cg03049399	oxo-MiNP	-0.0127485	0.00262667	1.21311e-06	no	chr11	82718797	82718799
cg15307022	oxo-MiNP	-0.00524477	0.00114893	4.9973e-06	no	chr11	108804559	108804561
cg06161723	oxo-MiNP	-0.00579466	0.00120059	1.38955e-06	no	chr11	116791968	116791970
cg13506696	oxo-MiNP	-0.00464818	0.000965841	1.49e-06	no	chr11	122643232	122643234
cg12115882	oxo-MiNP	-0.00933909	0.00205149	5.30486e-06	no	chr11	133579371	133579373
cg05848484	oxo-MiNP	-0.0134129	0.00269896	6.7075e-07	no	chr12	2255530	2255532
cg27651238	oxo-MiNP	0.00532593	0.00112849	2.36406e-06	no	chr12	52250479	52250481
cg09395955	oxo-MiNP	-0.0112051	0.00218721	3.00709e-07	no	chr12	56083212	56083214
cg04155630	oxo-MiNP	-0.00610726	0.00136835	8.0737e-06	no	chr12	131556743	131556745
cg11686154	oxo-MiNP	-0.00655425	0.00144791	5.99157e-06	no	chr13	21466343	21466345
cg25881745	oxo-MiNP	-0.00951686	0.00176127	6.53844e-08	yes	chr14	50821853	50821855
cg17941792	oxo-MiNP	-0.00410824	0.000921216	8.21179e-06	no	chr14	93015633	93015635
cg09257735	oxo-MiNP	-0.00850878	0.0018243	3.0993e-06	no	chr14	93114703	93114705
cg08493167	oxo-MiNP	-0.00873562	0.00195647	8.00745e-06	no	chr14	105863349	105863351
cg14321831	oxo-MiNP	-0.0122724	0.00276	8.72757e-06	no	chr15	31461959	31461961
cg20933320	oxo-MiNP	-0.00646631	0.0014472	7.89025e-06	no	chr15	58067003	58067005
cg27568885	oxo-MiNP	-0.00246583	0.000545022	6.06015e-06	no	chr15	59619249	59619251
cg05277329	oxo-MiNP	-0.00457294	0.0010201	7.36546e-06	no	chr16	67239264	67239266
cg13212159	oxo-MiNP	-0.00910333	0.00194083	2.72634e-06	no	chr17	39919300	39919302
cg09991335	oxo-MiNP	-0.0100016	0.00205	1.06715e-06	no	chr17	39919303	39919305
cg04770088	oxo-MiNP	-0.0184362	0.00407469	6.05172e-06	no	chr17	65228901	65228903
cg01235197	oxo-MiNP	-0.00311579	0.000659925	2.34199e-06	no	chr19	1119986	1119988
cg13622968	oxo-MiNP	-0.00194145	0.000436466	8.66298e-06	no	chr19	10308174	10308176
cg05221907	oxo-MiNP	-0.00954567	0.00205421	3.36994e-06	no	chr19	16018326	16018328
cg07500957	oxo-MiNP	-0.00716803	0.00159569	7.05172e-06	no	chr20	16751333	16751335
cg23527226	oxo-MiNP	-0.0168585	0.0037481	6.86383e-06	no	chr20	61499463	61499465
cg11483027	oxo-MiNP	-0.0151895	0.00314115	1.32719e-06	no	chr21	32425843	32425845
cg15645815	oxo-MiNP	-0.0105831	0.00235409	6.93679e-06	no	chr21	36589038	36589040
cg19856259	oxo-MiNP	-0.00570376	0.00127573	7.78676e-06	no	chr22	44439033	44439035

### Sheet: TS15B_35w
Table S15B. Sensitivity model ajusted for gestational age: Association of placental DNA methylation with phthalate and DINCH metabolite levels measured at 35w (only suggestive significant (p-value<1E-05) CpGs ordered by position)
CpGs are annotated according to the hg19 reference
CpG	Compound	Effect	SE	P.value	Bonferroni	Chromosome	Start position	End position
cg24184769	cx-MiNP	-0.00696251	0.00155398	7.44897e-06	no	chr2	15563475	15563477
cg25214552	cx-MiNP	0.0322472	0.00715089	6.49701e-06	no	chr4	126970135	126970137
cg07545948	cx-MiNP	-0.000383691	7.9599e-05	1.43342e-06	no	chr6	12012335	12012337
cg16823105	cx-MiNP	-0.000873926	0.000195475	7.79366e-06	no	chr6	96924695	96924697
cg21454362	cx-MiNP	0.00815289	0.00183909	9.28859e-06	no	chr7	2570240	2570242
cg02416122	cx-MiNP	-0.00546797	0.00120723	5.91662e-06	no	chr7	43614191	43614193
cg16243019	cx-MiNP	-0.00403667	0.000887457	5.40082e-06	no	chr7	97007433	97007435
cg02045894	cx-MiNP	0.0193059	0.00419203	4.11726e-06	no	chr8	73449162	73449164
cg18576301	cx-MiNP	-0.00350407	0.000642386	4.90353e-08	yes	chr8	99703842	99703844
cg04944537	cx-MiNP	0.00615711	0.00138285	8.48874e-06	no	chr10	123669300	123669302
cg04280657	cx-MiNP	0.0118252	0.00261785	6.2674e-06	no	chr10	124016639	124016641
cg16678159	cx-MiNP	0.00562997	0.00124967	6.6321e-06	no	chr11	63762047	63762049
cg17280340	cx-MiNP	0.00177951	0.000389872	5.01077e-06	no	chr11	66876993	66876995
cg06400204	cx-MiNP	-0.00611302	0.00134722	5.69201e-06	no	chr11	72191952	72191954
cg20545904	cx-MiNP	0.007692	0.00152632	4.66593e-07	no	chr12	31236156	31236158
cg11704751	cx-MiNP	-0.000579568	0.000126904	4.94804e-06	no	chr12	62935337	62935339
cg22148297	cx-MiNP	0.00431591	0.000960665	7.03489e-06	no	chr13	99258332	99258334
cg01836954	cx-MiNP	0.00305659	0.000674789	5.90683e-06	no	chr14	90570822	90570824
cg24719901	cx-MiNP	-0.000282576	6.31947e-05	7.76677e-06	no	chr15	55197036	55197038
cg01756899	cx-MiNP	-0.02621	0.00532318	8.48987e-07	no	chr16	1020136	1020138
cg25223055	cx-MiNP	0.0040303	0.000910698	9.62141e-06	no	chr19	40422828	40422830
cg26087406	MBzP	0.011561	0.00260412	9.01612e-06	no	chr1	4571454	4571456
cg00430372	MBzP	0.00261954	0.000579415	6.15447e-06	no	chr1	24527330	24527332
cg12243843	MBzP	-0.00532936	0.0011912	7.67844e-06	no	chr1	40979207	40979209
cg25287071	MBzP	-0.00379774	0.000743249	3.22763e-07	no	chr1	226690717	226690719
cg21554552	MBzP	-0.0113598	0.00207398	4.31848e-08	yes	chr3	50340993	50340995
cg05061249	MBzP	-0.0143658	0.00311101	3.87952e-06	no	chr6	22569216	22569218
cg03332623	MBzP	-0.00339676	0.000680569	6.00489e-07	no	chr6	27474192	27474194
cg26057559	MBzP	0.00670133	0.00149821	7.71732e-06	no	chr7	131164706	131164708
cg27478242	MBzP	-0.00691875	0.00152387	5.61861e-06	no	chr12	54218143	54218145
cg15682720	MBzP	0.00251991	0.000562443	7.45434e-06	no	chr12	122943414	122943416
cg02252918	MBzP	0.000624523	0.000128523	1.17851e-06	no	chr12	123973894	123973896
cg22577520	MBzP	-0.00413639	0.000884649	2.92888e-06	no	chr13	106568703	106568705
cg19959591	MBzP	-0.00216461	0.000402912	7.76917e-08	no	chr14	74955928	74955930
cg10235251	MBzP	0.00351377	0.000777623	6.22513e-06	no	chr17	247270	247272
cg02415724	MBzP	0.00292458	0.000651187	7.08369e-06	no	chr18	59867589	59867591
cg16151261	MBzP	0.00979172	0.00196866	6.56519e-07	no	chr18	77979340	77979342
cg26729965	MECPP	0.000670187	0.000150662	8.65552e-06	no	chr1	37990188	37990190
cg11075745	MECPP	-0.00474003	0.00105741	7.37056e-06	no	chr1	42740304	42740306
cg07268275	MECPP	0.0175213	0.00323443	6.05671e-08	yes	chr1	211975415	211975417
cg02173292	MECPP	-0.00199895	0.000441661	6.01157e-06	no	chr1	227771289	227771291
cg17300868	MECPP	-0.00101037	0.000223468	6.14532e-06	no	chr2	177265386	177265388
cg07728793	MECPP	-0.00211592	0.000448531	2.38813e-06	no	chr2	237863080	237863082
cg14930955	MECPP	-0.00227259	0.000475955	1.79895e-06	no	chr3	49117201	49117203
cg14297455	MECPP	0.0200265	0.00451162	9.04317e-06	no	chr3	54120778	54120780
cg09012471	MECPP	0.00775951	0.00174935	9.17954e-06	no	chr3	138188516	138188518
cg17595997	MECPP	0.0128462	0.00285924	7.02675e-06	no	chr3	192652566	192652568
cg02441374	MECPP	-0.00255769	0.000538199	2.01094e-06	no	chr5	6752495	6752497
cg06387392	MECPP	-0.00311499	0.000647813	1.5209e-06	no	chr5	149771567	149771569
cg26439139	MECPP	0.0226362	0.0046144	9.3159e-07	no	chr5	156497775	156497777
cg04594399	MECPP	-0.00182185	0.000407891	7.95041e-06	no	chr6	34973287	34973289
cg05368158	MECPP	0.0205265	0.00443166	3.62534e-06	no	chr7	83165648	83165650
cg07551601	MECPP	-0.0019788	0.00043634	5.7606e-06	no	chr10	72343610	72343612
cg07964716	MECPP	0.0169344	0.00303961	2.52957e-08	yes	chr11	93155526	93155528
cg13285077	MECPP	0.0132894	0.00291487	5.13585e-06	no	chr11	134781924	134781926
cg08568273	MECPP	0.045921	0.00969851	2.19212e-06	no	chr12	102990671	102990673
cg19784907	MECPP	0.00520758	0.00109739	2.08083e-06	no	chr12	119668873	119668875
cg23676577	MECPP	0.0200205	0.00445003	6.8288e-06	no	chr14	36580359	36580361
cg17087232	MECPP	-0.00197017	0.00043285	5.32322e-06	no	chr15	75359479	75359481
cg10831353	MECPP	-0.0015191	0.000332966	5.05863e-06	no	chr15	77096835	77096837
cg17975289	MECPP	-0.000303105	6.49706e-05	3.08231e-06	no	chr16	4937310	4937312
cg09445727	MECPP	-0.000482309	0.00010415	3.64037e-06	no	chr16	75251627	75251629
cg17358432	MECPP	-0.00330833	0.000708926	3.06105e-06	no	chr16	89769949	89769951
cg07391931	MECPP	-0.00204177	0.000452106	6.29807e-06	no	chr19	11048810	11048812
cg17710868	MECPP	0.00143317	0.0003205	7.76058e-06	no	chr19	12838232	12838234
cg26615712	MECPP	-0.000300525	6.2949e-05	1.80507e-06	no	chr19	34365344	34365346
cg16731016	MECPP	0.00550656	0.0011771	2.89563e-06	no	chr19	38812865	38812867
cg11164939	MECPP	-0.00124204	0.000271335	4.70511e-06	no	chr20	46380037	46380039
cg00601033	MECPP	-0.00180396	0.000399209	6.21804e-06	no	chr22	30578849	30578851
cg14451275	MEHHP	-0.00202372	0.000449674	6.78189e-06	no	chr1	15755492	15755494
cg11075745	MEHHP	-0.00452109	0.000960506	2.51403e-06	no	chr1	42740304	42740306
cg09473383	MEHHP	0.000924834	0.000206073	7.1934e-06	no	chr1	65068146	65068148
cg03342805	MEHHP	-0.00189401	0.000414961	5.01134e-06	no	chr1	203319387	203319389
cg07268275	MEHHP	0.0140451	0.00287322	1.01717e-06	no	chr1	211975415	211975417
cg02173292	MEHHP	-0.00198121	0.000408183	1.21153e-06	no	chr1	227771289	227771291
cg02227919	MEHHP	0.0176372	0.00399261	9.98611e-06	no	chr2	170712621	170712623
cg14930955	MEHHP	-0.00207856	0.000456652	5.32052e-06	no	chr3	49117201	49117203
cg02441374	MEHHP	-0.00222182	0.000499337	8.60547e-06	no	chr5	6752495	6752497
cg06387392	MEHHP	-0.00287104	0.000609941	2.51285e-06	no	chr5	149771567	149771569
cg04474247	MEHHP	-0.0024813	0.000511208	1.21121e-06	no	chr5	150545760	150545762
cg26439139	MEHHP	0.019561	0.00424187	3.99942e-06	no	chr5	156497775	156497777
cg04594399	MEHHP	-0.0017183	0.000354427	1.24642e-06	no	chr6	34973287	34973289
cg17180058	MEHHP	0.0235842	0.00512491	4.18702e-06	no	chr8	57367111	57367113
cg02620049	MEHHP	-0.00326993	0.000711536	4.31525e-06	no	chr10	132351092	132351094
cg21131149	MEHHP	0.000446654	9.57494e-05	3.0888e-06	no	chr11	69675339	69675341
cg07964716	MEHHP	0.0165702	0.00273029	1.28673e-09	yes	chr11	93155526	93155528
cg08568273	MEHHP	0.0421822	0.00897916	2.62992e-06	no	chr12	102990671	102990673
cg17806623	MEHHP	0.00867531	0.00193249	7.14978e-06	no	chr13	33015863	33015865
cg23676577	MEHHP	0.0180799	0.00403666	7.50161e-06	no	chr14	36580359	36580361
cg11028291	MEHHP	-0.00229121	0.000495504	3.76421e-06	no	chr14	105357765	105357767
cg22266085	MEHHP	-0.0028265	0.000574898	8.80964e-07	no	chr15	42726216	42726218
cg17751510	MEHHP	0.00964984	0.00217765	9.36648e-06	no	chr15	72116556	72116558
cg17087232	MEHHP	-0.00181955	0.000408635	8.47762e-06	no	chr15	75359479	75359481
cg10831353	MEHHP	-0.0015309	0.000296978	2.53721e-07	no	chr15	77096835	77096837
cg12996730	MEHHP	-0.00457563	0.00096965	2.37185e-06	no	chr16	450777	450779
cg17358432	MEHHP	-0.00321186	0.000640965	5.41541e-07	no	chr16	89769949	89769951
cg20762290	MEHHP	0.00127484	0.000278144	4.57536e-06	no	chr17	48048196	48048198
cg17710868	MEHHP	0.00138221	0.000299448	3.91472e-06	no	chr19	12838232	12838234
cg26615712	MEHHP	-0.000257349	5.80149e-05	9.16828e-06	no	chr19	34365344	34365346
cg09097291	MEHHP	-0.000877181	0.000196643	8.16592e-06	no	chr20	1170871	1170873
cg11164939	MEHHP	-0.00121855	0.000249871	1.07872e-06	no	chr20	46380037	46380039
cg23813012	MEHP	0.00061469	0.000130782	2.60038e-06	no	chr1	13699986	13699988
cg16701767	MEHP	0.004391	0.000980027	7.4471e-06	no	chr1	26700349	26700351
cg21422909	MEHP	0.00129981	0.00028529	5.21103e-06	no	chr1	27669299	27669301
cg12935933	MEHP	0.00317907	0.000635472	5.65373e-07	no	chr1	44778270	44778272
cg27164014	MEHP	0.00466307	0.00103017	5.99632e-06	no	chr1	92299884	92299886
cg20977327	MEHP	0.000722689	0.000156421	3.83462e-06	no	chr1	248826259	248826261
cg12048425	MEHP	0.00616916	0.00136811	6.50546e-06	no	chr2	229920333	229920335
cg05881455	MEHP	0.00428124	0.000920528	3.30574e-06	no	chr2	229920388	229920390
cg14930955	MEHP	-0.00144761	0.000292579	7.50666e-07	no	chr3	49117201	49117203
cg20740954	MEHP	-0.00181161	0.000408598	9.26223e-06	no	chr3	61890339	61890341
cg09012471	MEHP	0.00593524	0.00102101	6.13231e-09	yes	chr3	138188516	138188518
cg02361888	MEHP	-0.00125406	0.000266569	2.54559e-06	no	chr3	180979104	180979106
cg13341498	MEHP	-0.000755265	0.000154833	1.07205e-06	no	chr3	183954437	183954439
cg02311456	MEHP	0.00545843	0.00112992	1.35971e-06	no	chr4	6708933	6708935
cg18839354	MEHP	0.00440079	0.000942975	3.05744e-06	no	chr4	39457748	39457750
cg13257178	MEHP	0.00489245	0.00105007	3.1751e-06	no	chr4	82427191	82427193
cg22124241	MEHP	0.00649421	0.00128073	3.96326e-07	no	chr4	151101458	151101460
cg20394206	MEHP	-0.00118631	0.000245024	1.28792e-06	no	chr5	14130130	14130132
cg08754067	MEHP	0.00482346	0.00093151	2.24154e-07	no	chr5	40833133	40833135
cg15827086	MEHP	0.00592787	0.00116636	3.72733e-07	no	chr5	134224533	134224535
cg04474247	MEHP	-0.00187886	0.00034618	5.71749e-08	yes	chr5	150545760	150545762
cg24698655	MEHP	0.0102562	0.00231808	9.66939e-06	no	chr6	28589996	28589998
cg11118422	MEHP	0.00977027	0.00197859	7.89318e-07	no	chr6	28590105	28590107
cg12542768	MEHP	-0.000376787	8.12389e-05	3.51779e-06	no	chr6	43703174	43703176
cg21829265	MEHP	-0.000375429	7.8277e-05	1.61732e-06	no	chr6	57046340	57046342
cg05609716	MEHP	0.00537648	0.00113003	1.9571e-06	no	chr7	2232143	2232145
cg22403850	MEHP	0.00299068	0.00060211	6.79991e-07	no	chr7	43728647	43728649
cg04761077	MEHP	-0.00454397	0.00101016	6.85155e-06	no	chr7	64885038	64885040
cg20140054	MEHP	0.00429261	0.000929014	3.82614e-06	no	chr11	62678303	62678305
cg16320626	MEHP	-0.000675526	0.000150542	7.21295e-06	no	chr12	121440047	121440049
cg14949985	MEHP	0.00515185	0.00116555	9.86597e-06	no	chr13	36981427	36981429
cg03027750	MEHP	0.00588888	0.00130658	6.57234e-06	no	chr13	77325047	77325049
cg14332490	MEHP	0.00634487	0.00131007	1.27806e-06	no	chr14	21265701	21265703
cg03517294	MEHP	-0.00109961	0.000248591	9.71785e-06	no	chr15	39788506	39788508
cg02246427	MEHP	0.00596519	0.00127673	2.97955e-06	no	chr15	75905113	75905115
cg04399875	MEHP	-0.00946916	0.00210519	6.85922e-06	no	chr16	828161	828163
cg08766234	MEHP	-0.00972181	0.00218233	8.39786e-06	no	chr18	76562922	76562924
cg09367967	MEHP	0.00777172	0.00165751	2.74833e-06	no	chr19	12939771	12939773
cg09097291	MEHP	-0.000572497	0.000120531	2.03634e-06	no	chr20	1170871	1170873
cg09331744	MEHP	-0.00143069	0.000309404	3.7638e-06	no	chr20	3690554	3690556
cg23865097	MEHP	0.00327879	0.000715161	4.54656e-06	no	chr20	33813295	33813297
cg03387494	MEHP	0.0079231	0.00174507	5.61809e-06	no	chr20	34675683	34675685
cg12804517	MEHP	0.00519315	0.00116272	7.95569e-06	no	chr20	41603389	41603391
cg17845785	MEHP	0.00322633	0.000719048	7.22512e-06	no	chr22	28882885	28882887
cg27585287	MEHP	0.00335813	0.000637411	1.37629e-07	no	chr22	37567399	37567401
cg21941821	MEHP	0.00537701	0.00119973	7.39964e-06	no	chr22	39316627	39316629
cg15306060	MEHP	0.00607071	0.00131149	3.6767e-06	no	chr22	39316950	39316952
cg24165743	MEOHP	-0.00171146	0.000385464	8.99609e-06	no	chr1	1106503	1106505
cg11075745	MEOHP	-0.00471065	0.000990893	1.99484e-06	no	chr1	42740304	42740306
cg07268275	MEOHP	0.0146107	0.00298356	9.72771e-07	no	chr1	211975415	211975417
cg02173292	MEOHP	-0.00194259	0.000422945	4.36893e-06	no	chr1	227771289	227771291
cg24932920	MEOHP	0.00797623	0.00174502	4.85741e-06	no	chr4	11624541	11624543
cg04594399	MEOHP	-0.00175176	0.000376993	3.37327e-06	no	chr6	34973287	34973289
cg05368158	MEOHP	0.0207247	0.00445318	3.25706e-06	no	chr7	83165648	83165650
cg02620049	MEOHP	-0.00336605	0.000755347	8.33875e-06	no	chr10	132351092	132351094
cg21131149	MEOHP	0.000462211	9.95157e-05	3.40732e-06	no	chr11	69675339	69675341
cg07964716	MEOHP	0.0169491	0.00275243	7.37373e-10	yes	chr11	93155526	93155528
cg21502999	MEOHP	-0.00104286	0.000224565	3.41854e-06	no	chr12	96194424	96194426
cg22266085	MEOHP	-0.00277499	0.000602491	4.10782e-06	no	chr15	42726216	42726218
cg10831353	MEOHP	-0.00141514	0.000313876	6.52562e-06	no	chr15	77096835	77096837
cg17358432	MEOHP	-0.00306208	0.000679207	6.53442e-06	no	chr16	89769949	89769951
cg07391931	MEOHP	-0.00195419	0.000425619	4.40279e-06	no	chr19	11048810	11048812
cg17710868	MEOHP	0.00137413	0.000296786	3.65586e-06	no	chr19	12838232	12838234
cg26615712	MEOHP	-0.000266711	5.96783e-05	7.85352e-06	no	chr19	34365344	34365346
cg11164939	MEOHP	-0.00125132	0.000245659	3.51056e-07	no	chr20	46380037	46380039
cg16507806	MEOHP	-0.00668192	0.00149577	7.92481e-06	no	chr20	54070513	54070515
cg27039960	MEOHP	-0.000534152	0.000119575	7.92885e-06	no	chr21	39349158	39349160
cg15684116	MEP	0.00117096	0.000258388	5.84813e-06	no	chr1	153727593	153727595
cg02029212	MEP	0.00292011	0.000655697	8.45031e-06	no	chr2	66439219	66439221
cg12582022	MEP	0.000928329	0.000205269	6.11145e-06	no	chr3	113019553	113019555
cg22267770	MEP	0.00454332	0.000930213	1.03866e-06	no	chr6	10421905	10421907
cg08261094	MEP	-0.0139841	0.00299341	2.98838e-06	no	chr7	37916673	37916675
cg22538780	MEP	-0.0239564	0.00452754	1.21476e-07	no	chr8	76673212	76673214
cg07714534	MEP	0.000425252	9.43075e-05	6.50723e-06	no	chr11	82901549	82901551
cg02500231	MEP	-0.0126118	0.0027611	4.93151e-06	no	chr12	117359403	117359405
cg13407413	MEP	-0.000503699	0.00010819	3.22905e-06	no	chr15	65297902	65297904
cg07628817	MEP	-0.00375364	0.000835414	7.01767e-06	no	chr15	101357574	101357576
cg13363608	MiBP	0.0240232	0.00519847	3.81508e-06	no	chr1	114077934	114077936
cg15006883	MiBP	0.0070699	0.00154899	5.01438e-06	no	chr2	152663915	152663917
cg00519884	MiBP	-0.0124632	0.00255058	1.02697e-06	no	chr4	184096146	184096148
cg17766302	MiBP	-0.002841	0.000613379	3.62637e-06	no	chr6	63706653	63706655
cg02362970	MiBP	-0.000397203	8.58455e-05	3.71088e-06	no	chr6	136550808	136550810
cg06381665	MiBP	0.00753956	0.00151643	6.62958e-07	no	chr7	955305	955307
cg26225726	MiBP	-0.00786373	0.0017694	8.81846e-06	no	chr7	6871109	6871111
cg08497322	MiBP	0.00784815	0.00168573	3.22957e-06	no	chr9	113742915	113742917
cg14842024	MiBP	0.0230203	0.00481557	1.74966e-06	no	chr9	129697736	129697738
cg08645895	MiBP	0.00106791	0.00022381	1.82841e-06	no	chr10	72068925	72068927
cg09701102	MiBP	-0.00266291	0.000565344	2.47405e-06	no	chr11	67605611	67605613
cg06237647	MiBP	-0.00561091	0.00120471	3.20093e-06	no	chr12	6557372	6557374
cg12072740	MiBP	0.0193144	0.00433826	8.5026e-06	no	chr12	129720608	129720610
cg05296619	MiBP	0.00944338	0.00210294	7.10376e-06	no	chr13	114069207	114069209
cg12300603	MiBP	0.00378204	0.000775845	1.08952e-06	no	chr15	31308446	31308448
cg21517495	MiBP	0.0108864	0.00236801	4.28083e-06	no	chr15	92571764	92571766
cg23784228	MiBP	0.00190083	0.000407205	3.04164e-06	no	chr16	2062393	2062395
cg17755498	MiBP	0.0041244	0.000916597	6.8053e-06	no	chr16	82630006	82630008
cg04427860	MiBP	0.0166767	0.00368347	5.96994e-06	no	chr17	246264	246266
cg15816978	MiBP	-0.000858404	0.000192787	8.48328e-06	no	chr17	50931105	50931107
cg00184876	MiBP	-0.0011304	0.00024145	2.84508e-06	no	chr17	66192044	66192046
cg02292342	MiBP	0.00205558	0.000459159	7.57616e-06	no	chr18	13611190	13611192
cg14977058	MiBP	-0.00946266	0.00193308	9.82481e-07	no	chr18	23857235	23857237
cg06459293	MiBP	0.00169636	0.000376277	6.53543e-06	no	chr22	46389482	46389484
cg00667789	MnBP	-0.0223559	0.00480009	3.20243e-06	no	chr1	58576392	58576394
cg00554413	MnBP	-0.0168154	0.0035425	2.0671e-06	no	chr1	58576440	58576442
cg27280943	MnBP	-0.00264888	0.000581848	5.30063e-06	no	chr2	179747198	179747200
cg15035590	MnBP	-0.00875792	0.0018618	2.55091e-06	no	chr3	66387031	66387033
cg17598923	MnBP	0.0296939	0.00659668	6.75254e-06	no	chr5	101783379	101783381
cg03720390	MnBP	-0.00938756	0.00212094	9.59347e-06	no	chr6	28944348	28944350
cg13731926	MnBP	-0.00209555	0.000443502	2.3011e-06	no	chr6	33210171	33210173
cg18928039	MnBP	0.0143631	0.00277877	2.35514e-07	no	chr6	127518898	127518900
cg11943197	MnBP	0.0173817	0.00309443	1.94206e-08	yes	chr7	959070	959072
cg02611085	MnBP	0.0135109	0.00289379	3.02773e-06	no	chr7	128910356	128910358
cg02005755	MnBP	-0.00735387	0.00166279	9.75144e-06	no	chr7	135728100	135728102
cg08939806	MnBP	-0.00109756	0.000226714	1.29081e-06	no	chr13	45004386	45004388
cg10025742	MnBP	-0.00259416	0.000573634	6.11646e-06	no	chr13	111167882	111167884
cg08027792	MnBP	0.0134448	0.00296286	5.68487e-06	no	chr13	113671178	113671180
cg08706332	MnBP	0.0157366	0.00351722	7.67143e-06	no	chr19	42315423	42315425
cg16887640	oh-MINCH	-0.00111437	0.000243846	4.87787e-06	no	chr1	10840359	10840361
cg13278052	oh-MINCH	0.00570462	0.00124539	4.63632e-06	no	chr2	120384987	120384989
cg20275162	oh-MINCH	0.00311779	0.000677932	4.24568e-06	no	chr3	45346369	45346371
cg27227536	oh-MINCH	0.00657076	0.00140624	2.97425e-06	no	chr4	36074998	36075000
cg00648911	oh-MINCH	0.0054144	0.00120644	7.19259e-06	no	chr4	113336036	113336038
cg21636683	oh-MINCH	-0.0156993	0.0031287	5.2252e-07	no	chr5	141304131	141304133
cg01731355	oh-MINCH	0.0123828	0.00273119	5.79165e-06	no	chr7	158310889	158310891
cg14445653	oh-MINCH	-0.000851843	0.000188063	5.91064e-06	no	chr9	96442224	96442226
cg10886393	oh-MINCH	0.0147716	0.00315046	2.74945e-06	no	chr11	22194154	22194156
cg09837155	oh-MINCH	0.000993133	0.000196373	4.25047e-07	no	chr11	22245218	22245220
cg16794646	oh-MINCH	0.00780363	0.00161013	1.25611e-06	no	chr11	59537821	59537823
cg09045655	oh-MINCH	-0.0209399	0.00447352	2.85693e-06	no	chr12	53999203	53999205
cg23179456	oh-MINCH	-0.0194888	0.00430369	5.94327e-06	no	chr14	24334666	24334668
cg10285606	oh-MINCH	0.000757266	0.000167676	6.29477e-06	no	chr14	44897903	44897905
cg25964180	oh-MINCH	-0.00616164	0.00136918	6.78796e-06	no	chr18	580333	580335
cg22976224	oh-MINCH	-0.0234393	0.00489715	1.69878e-06	no	chr21	36698338	36698340
cg15352525	oh-MINCH	0.00184712	0.000398941	3.65554e-06	no	chr22	39416620	39416622
cg18888710	oh-MPHP	0.00151351	0.000328508	4.08085e-06	no	chr2	10777735	10777737
cg15123692	oh-MPHP	0.0212493	0.00471843	6.6851e-06	no	chr2	23663486	23663488
cg10726259	oh-MPHP	-0.00270807	0.000597389	5.81023e-06	no	chr2	98796638	98796640
cg26379672	oh-MPHP	0.000718598	0.000162454	9.71562e-06	no	chr3	4493269	4493271
cg11994771	oh-MPHP	0.00239877	0.000502413	1.80158e-06	no	chr4	41667549	41667551
cg05743278	oh-MPHP	0.00116549	0.000261389	8.24115e-06	no	chr7	130069962	130069964
cg02773779	oh-MPHP	-0.026537	0.00563912	2.52779e-06	no	chr7	158080806	158080808
cg27657123	oh-MPHP	0.00363178	0.000767203	2.20365e-06	no	chr8	123377653	123377655
cg16073958	oh-MPHP	-0.0162903	0.00353904	4.16375e-06	no	chr8	127218857	127218859
cg14914913	oh-MPHP	-0.00118922	0.000229524	2.20417e-07	no	chr14	100339316	100339318
cg18387814	oh-MPHP	-0.0185845	0.00370726	5.35863e-07	no	chr14	104275110	104275112
cg25279517	oh-MPHP	0.0122166	0.00272298	7.24105e-06	no	chr15	91408913	91408915
cg09397293	oh-MPHP	0.000981271	0.000221191	9.15153e-06	no	chr16	2005031	2005033
cg00168118	oh-MPHP	0.0126198	0.0027428	4.20335e-06	no	chr16	85636068	85636070
cg15958938	oh-MPHP	0.00392866	0.000880482	8.12202e-06	no	chr17	75730157	75730159
cg03427564	oh-MPHP	-0.000510662	0.00011028	3.64622e-06	no	chr22	41093046	41093048
cg16887640	oxo-MINCH	-0.00100148	0.000222858	6.99621e-06	no	chr1	10840359	10840361
cg13402010	oxo-MINCH	-0.0012549	0.000275526	5.24952e-06	no	chr2	70993105	70993107
cg07151190	oxo-MINCH	-0.000729682	0.000155469	2.68687e-06	no	chr2	119206654	119206656
cg20275162	oxo-MINCH	0.0030291	0.000628227	1.42358e-06	no	chr3	45346369	45346371
cg27227536	oxo-MINCH	0.00594048	0.00126073	2.45371e-06	no	chr4	36074998	36075000
cg21577814	oxo-MINCH	0.0109915	0.00242327	5.73839e-06	no	chr5	74685988	74685990
cg03684156	oxo-MINCH	0.000613573	0.000124236	7.86083e-07	no	chr5	138178971	138178973
cg21636683	oxo-MINCH	-0.013233	0.00296383	8.01375e-06	no	chr5	141304131	141304133
cg09837155	oxo-MINCH	0.000848512	0.000175624	1.35569e-06	no	chr11	22245218	22245220
cg24427216	oxo-MINCH	-0.000479804	0.000107881	8.68692e-06	no	chr12	95582757	95582759
cg22976224	oxo-MINCH	-0.0218495	0.00451277	1.28731e-06	no	chr21	36698338	36698340
cg07395004	oxo-MiNP	-0.00124047	0.000275989	6.9691e-06	no	chr1	1374766	1374768
cg17953427	oxo-MiNP	0.000737722	0.000163898	6.76024e-06	no	chr1	9734927	9734929
cg24352281	oxo-MiNP	-0.000308055	6.88195e-05	7.59559e-06	no	chr1	45584030	45584032
cg12336269	oxo-MiNP	-0.00281385	0.00061729	5.15474e-06	no	chr1	115641761	115641763
cg02920639	oxo-MiNP	-0.000254261	5.40682e-05	2.56862e-06	no	chr2	241637469	241637471
cg10773065	oxo-MiNP	-0.00116543	0.000260505	7.68707e-06	no	chr3	36701098	36701100
cg23900626	oxo-MiNP	-0.00459026	0.00102397	7.36676e-06	no	chr3	172145676	172145678
cg19308029	oxo-MiNP	0.00657965	0.00147703	8.40288e-06	no	chr5	81422989	81422991
cg16013309	oxo-MiNP	0.00455178	0.00101302	7.01384e-06	no	chr5	139694389	139694391
cg10511866	oxo-MiNP	-0.00082588	0.000182446	5.99051e-06	no	chr5	141651359	141651361
cg07545948	oxo-MiNP	-0.000368871	7.06548e-05	1.78197e-07	no	chr6	12012335	12012337
cg16823105	oxo-MiNP	-0.000777909	0.000167907	3.60448e-06	no	chr6	96924695	96924697
cg27584831	oxo-MiNP	-0.00301168	0.000647975	3.35445e-06	no	chr6	125219764	125219766
cg09966972	oxo-MiNP	-0.000763258	0.00017087	7.93664e-06	no	chr7	119720727	119720729
cg18576301	oxo-MiNP	-0.00246745	0.000527712	2.92874e-06	no	chr8	99703842	99703844
cg03586905	oxo-MiNP	-0.000349013	6.67843e-05	1.73238e-07	no	chr10	100969323	100969325
cg16678159	oxo-MiNP	0.0054483	0.00112407	1.25378e-06	no	chr11	63762047	63762049
cg11704751	oxo-MiNP	-0.000521976	0.00010699	1.06774e-06	no	chr12	62935337	62935339
cg00173435	oxo-MiNP	-0.000365827	7.67647e-05	1.8833e-06	no	chr12	106302746	106302748
cg22148297	oxo-MiNP	0.00368299	0.000808721	5.26127e-06	no	chr13	99258332	99258334
cg12521221	oxo-MiNP	-0.00141403	0.000311067	5.47448e-06	no	chr13	108229923	108229925
cg12977162	oxo-MiNP	0.00125988	0.00028003	6.82439e-06	no	chr14	39103546	39103548
cg24719901	oxo-MiNP	-0.00025647	5.25293e-05	1.04794e-06	no	chr15	55197036	55197038
cg03492135	oxo-MiNP	-0.00392804	0.000864319	5.50232e-06	no	chr15	90049390	90049392
cg19030123	oxo-MiNP	-0.00161029	0.000360121	7.76606e-06	no	chr16	11024232	11024234
cg07868747	oxo-MiNP	-0.0032071	0.000665195	1.42634e-06	no	chr16	80736293	80736295
cg00123800	oxo-MiNP	-0.000551045	0.000122688	7.07429e-06	no	chr17	27293973	27293975
cg01737554	oxo-MiNP	0.0170651	0.00363128	2.60851e-06	no	chr17	35539051	35539053
cg06478085	oxo-MiNP	0.00480823	0.000993219	1.29151e-06	no	chr19	33385872	33385874
cg01286385	oxo-MiNP	-0.00213343	0.00045623	2.92235e-06	no	chr20	41533770	41533772
cg23249369	oxo-MiNP	0.00431684	0.000965462	7.77587e-06	no	chr20	58851703	58851705
cg22026368	oxo-MiNP	-0.00236883	0.000526994	6.95708e-06	no	chr21	41756639	41756641
