## Supplementary Table 16 for "Association of in utero exposure to phthalate and DINCH metabolites with placental DNA methylation"

### Sheet: TS16A_19w
Table S16A. Sensitivity model restricted to children of European origin: Association of placental DNA methylation with phthalate and DINCH metabolite levels measured at 19w (only suggestive significant (p-value<1E-05) CpGs ordered by position)
CpGs are annotated according to the hg19 reference
CpG	Compound	Effect	SE	P.value	Bonferroni	Chromosome	Start position	End position
cg04339837	cx-MiNP	-0.0201509	0.00444616	5.83723e-06	no	chr1	12596100	12596102
cg14138287	cx-MiNP	0.0148832	0.00303393	9.31532e-07	no	chr1	16207787	16207789
cg01168343	cx-MiNP	-0.00133214	0.000286548	3.33687e-06	no	chr1	25906690	25906692
cg04354317	cx-MiNP	-0.000803545	0.000162703	7.86402e-07	no	chr1	165698307	165698309
cg19510057	cx-MiNP	-0.000500384	0.000109345	4.73498e-06	no	chr1	186375647	186375649
cg26514552	cx-MiNP	-0.0187285	0.00394545	2.06599e-06	no	chr1	207104104	207104106
cg24340686	cx-MiNP	-0.000864374	0.000189169	4.89286e-06	no	chr1	207321945	207321947
cg15210711	cx-MiNP	-0.00362844	0.000747807	1.22158e-06	no	chr1	220686003	220686005
cg09736653	cx-MiNP	-0.0059744	0.00131761	5.78035e-06	no	chr1	244954546	244954548
cg10329928	cx-MiNP	-0.00544094	0.00111185	9.90115e-07	no	chr2	20214434	20214436
cg19893830	cx-MiNP	0.00284365	0.000609974	3.13276e-06	no	chr2	201967343	201967345
cg07616871	cx-MiNP	-0.00264518	0.000523465	4.3444e-07	no	chr2	217978780	217978782
cg09693414	cx-MiNP	-0.00101092	0.00022626	7.89639e-06	no	chr3	4021328	4021330
cg22144467	cx-MiNP	-0.00111782	0.00022805	9.50277e-07	no	chr3	33798786	33798788
cg21384588	cx-MiNP	0.0343894	0.00711984	1.36472e-06	no	chr3	35744404	35744406
cg00359685	cx-MiNP	-0.0108545	0.00224068	1.27072e-06	no	chr3	37196419	37196421
cg04478698	cx-MiNP	0.00111135	0.000248312	7.61982e-06	no	chr4	26032369	26032371
cg20556320	cx-MiNP	-0.0109381	0.00241719	6.03641e-06	no	chr4	169891145	169891147
cg12480892	cx-MiNP	0.00136407	0.000303306	6.88077e-06	no	chr5	107957144	107957146
cg04827805	cx-MiNP	-0.00175732	0.000393068	7.79329e-06	no	chr6	5567417	5567419
cg18974498	cx-MiNP	-0.0178716	0.00373379	1.69751e-06	no	chr7	195477	195479
cg13277588	cx-MiNP	-0.00532621	0.0011097	1.58912e-06	no	chr7	74525338	74525340
cg00251738	cx-MiNP	-0.00179261	0.000392346	4.90191e-06	no	chr7	77798728	77798730
cg19895047	cx-MiNP	0.0168699	0.00371383	5.56037e-06	no	chr8	19602685	19602687
cg22251773	cx-MiNP	-0.00629906	0.00138665	5.55483e-06	no	chr10	103228442	103228444
cg15796682	cx-MiNP	-0.00116638	0.000262317	8.72989e-06	no	chr11	506808	506810
cg07142201	cx-MiNP	0.0311043	0.00696881	8.06855e-06	no	chr11	109422489	109422491
cg13506696	cx-MiNP	-0.00526619	0.0010894	1.338e-06	no	chr11	122643232	122643234
cg18226915	cx-MiNP	0.0095449	0.00211454	6.36376e-06	no	chr11	126139934	126139936
cg24871271	cx-MiNP	-0.0287851	0.00632372	5.31556e-06	no	chr12	132276600	132276602
cg11427341	cx-MiNP	-0.00996211	0.0021899	5.38727e-06	no	chr13	112510087	112510089
cg25881745	cx-MiNP	-0.0111154	0.00232034	1.66441e-06	no	chr14	50821853	50821855
cg09597806	cx-MiNP	-0.0282465	0.00605654	3.10416e-06	no	chr15	28106460	28106462
cg27581495	cx-MiNP	0.00153397	0.000319129	1.53409e-06	no	chr16	23385717	23385719
cg07012702	cx-MiNP	-0.00149922	0.000326479	4.38829e-06	no	chr16	25107087	25107089
cg01148127	cx-MiNP	-0.00936391	0.00204028	4.44254e-06	no	chr17	1575309	1575311
cg22534169	cx-MiNP	0.0495266	0.0105106	2.45226e-06	no	chr18	38047940	38047942
cg15410236	cx-MiNP	-0.0063649	0.00139829	5.31572e-06	no	chr19	948451	948453
cg15389142	cx-MiNP	-0.0130608	0.00276704	2.35689e-06	no	chr19	16036766	16036768
cg13074888	cx-MiNP	-0.00328806	0.000702691	2.8795e-06	no	chr20	53736426	53736428
cg11754482	MBzP	0.0032885	0.000726598	6.01417e-06	no	chr1	163076758	163076760
cg27296937	MBzP	0.0201644	0.00414754	1.16344e-06	no	chr1	218823849	218823851
cg18827501	MBzP	-0.0267479	0.00604098	9.52225e-06	no	chr2	166481822	166481824
cg17472052	MBzP	-0.00841528	0.00189096	8.57624e-06	no	chr3	127628692	127628694
cg01789499	MBzP	0.0121638	0.00266419	4.97909e-06	no	chr4	80188733	80188735
cg17405646	MBzP	0.00235933	0.000528136	7.92225e-06	no	chr5	167730131	167730133
cg09375284	MBzP	0.00198075	0.000448356	9.97114e-06	no	chr7	100682114	100682116
cg25213707	MBzP	-0.00102979	0.000208197	7.56742e-07	no	chr7	139713778	139713780
cg21703813	MBzP	-0.00108716	0.000206179	1.3427e-07	no	chr8	30580220	30580222
cg23686402	MBzP	0.0134829	0.00293874	4.47532e-06	no	chr8	98252763	98252765
cg26106011	MBzP	0.0156449	0.00315968	7.36788e-07	no	chr9	18360490	18360492
cg01307200	MBzP	0.00507591	0.00110551	4.4017e-06	no	chr9	131865993	131865995
cg02739466	MBzP	0.0172619	0.00378669	5.15051e-06	no	chr11	83571653	83571655
cg03657350	MBzP	0.0156604	0.00333552	2.6655e-06	no	chr12	99649889	99649891
cg13073773	MBzP	0.0337599	0.00703456	1.59343e-06	no	chr14	94768320	94768322
cg05142765	MBzP	0.0396294	0.00793964	5.99651e-07	no	chr14	94768484	94768486
cg23695707	MBzP	0.0307655	0.00649083	2.13893e-06	no	chr14	94768488	94768490
cg18687675	MBzP	0.0358905	0.00734709	1.0343e-06	no	chr14	94768627	94768629
cg02948476	MBzP	0.0372048	0.00792133	2.64283e-06	no	chr14	94768688	94768690
cg01163842	MBzP	0.0432225	0.00781183	3.14879e-08	yes	chr14	94768787	94768789
cg07785447	MBzP	0.0438793	0.00825729	1.07245e-07	no	chr14	94768789	94768791
cg21693768	MBzP	0.0339458	0.00748526	5.75975e-06	no	chr14	95867644	95867646
cg00313284	MBzP	0.000738803	0.000163341	6.095e-06	no	chr15	74937854	74937856
cg17821417	MBzP	-0.00077134	0.000173238	8.48791e-06	no	chr16	2751007	2751009
cg10045909	MBzP	0.00398388	0.000872981	5.03005e-06	no	chr16	31064520	31064522
cg11263994	MBzP	-0.00457773	0.000981879	3.12826e-06	no	chr18	580179	580181
cg11280742	MBzP	0.00953061	0.00210673	6.07125e-06	no	chr19	45942662	45942664
cg15718494	MBzP	0.00820845	0.00162267	4.22307e-07	no	chr19	51342604	51342606
cg00106302	MBzP	0.0158681	0.00293226	6.24824e-08	yes	chr19	51343548	51343550
cg07131807	MBzP	-0.00122304	0.000263847	3.56241e-06	no	chr19	54125873	54125875
cg23833878	MBzP	0.00486665	0.00105258	3.77266e-06	no	chr22	45223022	45223024
cg27576241	MECPP	-0.0165502	0.00367347	6.62668e-06	no	chr1	155062093	155062095
cg26278666	MECPP	0.0148373	0.00294462	4.68504e-07	no	chr2	147134484	147134486
cg06816668	MECPP	-0.0408214	0.00789275	2.31592e-07	no	chr3	74615058	74615060
cg26745953	MECPP	0.0187343	0.00401478	3.06644e-06	no	chr3	78338565	78338567
cg09025210	MECPP	-0.021136	0.00414809	3.48079e-07	no	chr3	141413303	141413305
cg16767590	MECPP	-0.00546416	0.00120864	6.15694e-06	no	chr4	722160	722162
cg02603218	MECPP	0.0328268	0.00671481	1.01498e-06	no	chr4	6056608	6056610
cg06276976	MECPP	0.0103746	0.00229734	6.30437e-06	no	chr4	113763163	113763165
cg26970707	MECPP	-0.00112105	0.000249008	6.72887e-06	no	chr5	123035568	123035570
cg00337187	MECPP	-0.00717766	0.00158077	5.60914e-06	no	chr6	3054481	3054483
cg12130944	MECPP	0.00229733	0.000492128	3.03918e-06	no	chr7	18577822	18577824
cg26022717	MECPP	0.00198782	0.000402945	8.08809e-07	no	chr7	41788883	41788885
cg09215510	MECPP	0.00704344	0.00153842	4.68622e-06	no	chr7	151026958	151026960
cg19415514	MECPP	0.0219205	0.00480879	5.15363e-06	no	chr8	105905378	105905380
cg10031303	MECPP	0.00761361	0.0016202	2.61197e-06	no	chr9	76458638	76458640
cg09190040	MECPP	0.00194488	0.000417055	3.11084e-06	no	chr9	98780690	98780692
cg02446478	MECPP	-0.0167563	0.00343585	1.07771e-06	no	chr9	129575262	129575264
cg19505862	MECPP	-0.00209164	0.000367189	1.22393e-08	yes	chr10	35195629	35195631
cg24729228	MECPP	-0.00990498	0.00220341	6.94762e-06	no	chr11	116828639	116828641
cg05130075	MECPP	0.00262203	0.000555181	2.32582e-06	no	chr14	54622754	54622756
cg07494420	MECPP	-0.00208098	0.000458329	5.61603e-06	no	chr14	96391706	96391708
cg03038233	MECPP	-0.00402705	0.000907938	9.19118e-06	no	chr16	14629865	14629867
cg12265604	MECPP	-0.00200999	0.000427487	2.57784e-06	no	chr16	69105664	69105666
cg18161036	MECPP	-0.00172883	0.000370584	3.08397e-06	no	chr17	60435970	60435972
cg04770088	MECPP	-0.036736	0.00807412	5.36841e-06	no	chr17	65228901	65228903
cg15374754	MECPP	0.030077	0.00660257	5.22978e-06	no	chr18	78936949	78936951
cg26767632	MECPP	0.0228081	0.00511359	8.18487e-06	no	chr19	46023249	46023251
cg27438200	MECPP	0.0637732	0.0117301	5.42758e-08	yes	chr19	57167534	57167536
cg11248114	MECPP	0.0279207	0.00550729	3.98309e-07	no	chr20	61841824	61841826
cg01555113	MECPP	0.0652861	0.0124598	1.60789e-07	no	chr21	35103116	35103118
cg10799083	MEHHP	0.0281723	0.00609099	3.74167e-06	no	chr1	68974657	68974659
cg06895196	MEHHP	0.021143	0.00466585	5.85856e-06	no	chr1	233599851	233599853
cg21197991	MEHHP	-0.00344002	0.000759177	5.86349e-06	no	chr2	18220125	18220127
cg26278666	MEHHP	0.0128422	0.0025235	3.59879e-07	no	chr2	147134484	147134486
cg26782884	MEHHP	0.00153133	0.00033235	4.0741e-06	no	chr2	148046649	148046651
cg16206838	MEHHP	-0.000840754	0.000186306	6.39891e-06	no	chr3	66138774	66138776
cg06816668	MEHHP	-0.0348688	0.0073732	2.25482e-06	no	chr3	74615058	74615060
cg02251626	MEHHP	-0.00204994	0.000464065	9.99164e-06	no	chr4	109422533	109422535
cg13501632	MEHHP	0.00322389	0.000688029	2.79011e-06	no	chr5	62548134	62548136
cg26122998	MEHHP	-0.000640345	0.000144147	8.89972e-06	no	chr6	32415673	32415675
cg12353041	MEHHP	0.00192995	0.000430116	7.22168e-06	no	chr6	128479380	128479382
cg21417259	MEHHP	0.00716757	0.00155818	4.22568e-06	no	chr7	5361977	5361979
cg12130944	MEHHP	0.00224796	0.00046049	1.05199e-06	no	chr7	18577822	18577824
cg23917852	MEHHP	0.00700987	0.0015244	4.25667e-06	no	chr7	141050488	141050490
cg09215510	MEHHP	0.00659723	0.00124379	1.13209e-07	no	chr7	151026958	151026960
cg06710438	MEHHP	0.0364385	0.00804105	5.855e-06	no	chr8	3243001	3243003
cg05924153	MEHHP	0.028412	0.00585086	1.19756e-06	no	chr8	131815823	131815825
cg10031303	MEHHP	0.00714709	0.00140919	3.94116e-07	no	chr9	76458638	76458640
cg20507414	MEHHP	0.00128914	0.000288408	7.82692e-06	no	chr10	14972525	14972527
cg19505862	MEHHP	-0.00168348	0.000335088	5.06062e-07	no	chr10	35195629	35195631
cg26869615	MEHHP	0.0248187	0.00554487	7.60622e-06	no	chr11	20023092	20023094
cg05130075	MEHHP	0.00232626	0.000484718	1.59295e-06	no	chr14	54622754	54622756
cg05388106	MEHHP	0.00899904	0.00191186	2.51461e-06	no	chr16	1108581	1108583
cg03038233	MEHHP	-0.003582	0.000749126	1.73931e-06	no	chr16	14629865	14629867
cg22245585	MEHHP	-0.00609361	0.00132755	4.43005e-06	no	chr17	74981748	74981750
cg26767632	MEHHP	0.0200654	0.00441652	5.53891e-06	no	chr19	46023249	46023251
cg01555113	MEHHP	0.0573164	0.0109714	1.74953e-07	no	chr21	35103116	35103118
cg04804365	MEHP	-0.0100802	0.00227374	9.27977e-06	no	chr1	23911040	23911042
cg23276912	MEHP	-0.00496679	0.00110176	6.54199e-06	no	chr1	34860516	34860518
cg15360888	MEHP	-0.00851088	0.00174352	1.05314e-06	no	chr1	39663547	39663549
cg13089905	MEHP	-0.0165547	0.00371078	8.14836e-06	no	chr1	242019528	242019530
cg13298167	MEHP	-0.0111773	0.00246594	5.8246e-06	no	chr2	112977873	112977875
cg20714458	MEHP	-0.0172278	0.0037675	4.81396e-06	no	chr3	139280773	139280775
cg09000112	MEHP	-0.00103137	0.00021139	1.0663e-06	no	chr5	107671863	107671865
cg08233605	MEHP	-0.0129001	0.00282231	4.85951e-06	no	chr5	140005980	140005982
cg17738722	MEHP	-0.0166718	0.00321743	2.19867e-07	no	chr6	13874500	13874502
cg00638845	MEHP	0.00107727	0.000204735	1.42679e-07	no	chr6	137223477	137223479
cg21067691	MEHP	-0.0126204	0.00284319	9.04593e-06	no	chr7	100726121	100726123
cg20848291	MEHP	0.00132882	0.000293963	6.1732e-06	no	chr7	100745459	100745461
cg14957314	MEHP	-0.00549007	0.00122003	6.79687e-06	no	chr7	101700260	101700262
cg19447636	MEHP	-0.00124433	0.000236459	1.42227e-07	no	chr7	127254195	127254197
cg16477213	MEHP	-0.00528094	0.00112187	2.51051e-06	no	chr8	141392715	141392717
cg03621015	MEHP	-0.00827441	0.00181443	5.10711e-06	no	chr11	67576741	67576743
cg19400601	MEHP	-0.010701	0.00231742	3.88094e-06	no	chr11	117820494	117820496
cg05060607	MEHP	-0.00788727	0.00160362	8.72522e-07	no	chr12	8058794	8058796
cg11444278	MEHP	0.0359352	0.00681485	1.34165e-07	no	chr13	27791449	27791451
cg17666289	MEHP	0.0286955	0.00632772	5.76314e-06	no	chr14	37116984	37116986
cg21395655	MEHP	0.00106395	0.000226457	2.62374e-06	no	chr14	74677089	74677091
cg19983138	MEHP	-0.00163365	0.0003677	8.87628e-06	no	chr14	89958280	89958282
cg22934449	MEHP	0.00690781	0.00135164	3.20968e-07	no	chr14	103733435	103733437
cg04435632	MEHP	-0.00557259	0.00119474	3.09734e-06	no	chr15	73947747	73947749
cg13372395	MEHP	-0.00681556	0.00152881	8.26996e-06	no	chr16	49608253	49608255
cg25360668	MEHP	-0.00639962	0.00144347	9.27181e-06	no	chr17	7332323	7332325
cg13282941	MEHP	-0.011549	0.00243444	2.09529e-06	no	chr17	46866552	46866554
cg03966751	MEHP	-0.0173818	0.00380966	5.0535e-06	no	chr17	50290384	50290386
cg11708912	MEHP	-0.00910975	0.00172279	1.23799e-07	no	chr17	62919627	62919629
cg06730076	MEHP	-0.0088344	0.00185028	1.80031e-06	no	chr17	76884012	76884014
cg15374754	MEHP	0.0191836	0.00403384	1.97782e-06	no	chr18	78936949	78936951
cg27460459	MEHP	0.00452727	0.000994925	5.35546e-06	no	chr20	48285113	48285115
cg21197991	MEOHP	-0.00326362	0.000687811	2.08569e-06	no	chr2	18220125	18220127
cg26278666	MEOHP	0.0108638	0.00245417	9.56993e-06	no	chr2	147134484	147134486
cg13883981	MEOHP	0.0322395	0.00626069	2.61173e-07	no	chr3	78112933	78112935
cg09025210	MEOHP	-0.0176269	0.00373962	2.43435e-06	no	chr3	141413303	141413305
cg12130944	MEOHP	0.00205542	0.000446011	4.05672e-06	no	chr7	18577822	18577824
cg10833041	MEOHP	0.0108837	0.00235761	3.90453e-06	no	chr7	52324022	52324024
cg09215510	MEOHP	0.00605674	0.00119744	4.23526e-07	no	chr7	151026958	151026960
cg23314736	MEOHP	0.011917	0.00264194	6.46126e-06	no	chr8	48589305	48589307
cg12618262	MEOHP	0.011953	0.0026076	4.56402e-06	no	chr8	79357779	79357781
cg19505862	MEOHP	-0.00160818	0.000330201	1.11431e-06	no	chr10	35195629	35195631
cg20779966	MEOHP	0.0207518	0.0046019	6.50092e-06	no	chr11	15650653	15650655
cg05388106	MEOHP	0.00879707	0.0019656	7.6229e-06	no	chr16	1108581	1108583
cg03038233	MEOHP	-0.00342266	0.000763766	7.41907e-06	no	chr16	14629865	14629867
cg22263591	MEOHP	-0.0111912	0.0024493	4.8969e-06	no	chr17	73093028	73093030
cg22245585	MEOHP	-0.00654831	0.0013733	1.85797e-06	no	chr17	74981748	74981750
cg01555113	MEOHP	0.0522623	0.0111904	3.00765e-06	no	chr21	35103116	35103118
cg17653203	MEP	0.00420976	0.000716385	4.19291e-09	yes	chr4	2931987	2931989
cg04935573	MEP	-0.0175401	0.00364667	1.5101e-06	no	chr5	3536261	3536263
cg05148592	MEP	0.00289778	0.000574215	4.49946e-07	no	chr5	73909603	73909605
cg18043598	MEP	0.000477814	0.000101454	2.48142e-06	no	chr6	53065279	53065281
cg18884741	MEP	-0.00559471	0.00123761	6.1671e-06	no	chr7	66739809	66739811
cg16955004	MEP	-0.0255356	0.00528532	1.3556e-06	no	chr7	87345034	87345036
cg22510794	MEP	-0.0361271	0.00687334	1.47125e-07	no	chr7	87345427	87345429
cg16063666	MEP	-0.0483018	0.00918511	1.45069e-07	no	chr7	87345516	87345518
cg14001567	MEP	-0.0391056	0.00842941	3.49773e-06	no	chr7	87345521	87345523
cg19642189	MEP	-0.0428412	0.00826254	2.1602e-07	no	chr7	87345530	87345532
cg12969170	MEP	-0.0485702	0.00910646	9.62874e-08	no	chr7	87345580	87345582
cg13595813	MEP	-0.0451	0.00874026	2.46909e-07	no	chr7	87345605	87345607
cg13338302	MEP	-0.0407258	0.00773994	1.4267e-07	no	chr7	87345639	87345641
cg11252776	MEP	-0.038101	0.00732505	1.97726e-07	no	chr7	87345644	87345646
cg15652797	MEP	-0.0367683	0.00686714	8.59209e-08	no	chr7	87345674	87345676
cg18952098	MEP	-0.0180596	0.0038207	2.28125e-06	no	chr7	87345770	87345772
cg13741326	MEP	-0.0235256	0.0048805	1.43328e-06	no	chr7	87345927	87345929
cg03639964	MEP	-0.00114026	0.000233607	1.05501e-06	no	chr10	69655807	69655809
cg08250180	MEP	0.00542871	0.00119189	5.24598e-06	no	chr10	101763505	101763507
cg12731284	MEP	0.00115925	0.000230092	4.69924e-07	no	chr10	102506087	102506089
cg27552023	MEP	0.000422402	9.51245e-05	8.97423e-06	no	chr10	116849494	116849496
cg04971161	MEP	0.00725636	0.00156305	3.44346e-06	no	chr14	55327879	55327881
cg16335333	MEP	-0.0110271	0.00207583	1.0835e-07	no	chr14	76848946	76848948
cg14129790	MEP	-0.00468703	0.00105894	9.59245e-06	no	chr14	102044452	102044454
cg08170950	MEP	0.0244873	0.00544672	6.93159e-06	no	chr15	25078976	25078978
cg27622408	MEP	0.00451863	0.000995634	5.66712e-06	no	chr16	49719286	49719288
cg20462759	MEP	0.0032589	0.00070483	3.77015e-06	no	chr17	82052436	82052438
cg22498365	MEP	0.00335741	0.000741504	5.95923e-06	no	chr17	82871151	82871153
cg15770728	MEP	0.00102285	0.000222099	4.117e-06	no	chr18	22933156	22933158
cg22142686	MEP	0.00288743	0.000635335	5.50054e-06	no	chr19	2984156	2984158
cg09105687	MiBP	0.0265344	0.00586615	6.08801e-06	no	chr1	2605207	2605209
cg06895196	MiBP	0.0221553	0.00435806	3.70046e-07	no	chr1	233599851	233599853
cg19905414	MiBP	0.0354135	0.00740439	1.72892e-06	no	chr2	1484163	1484165
cg18672759	MiBP	-0.00172322	0.000373875	4.04435e-06	no	chr2	19346942	19346944
cg02607907	MiBP	-0.020705	0.00443625	3.05298e-06	no	chr2	68216538	68216540
cg26091679	MiBP	-0.00196858	0.000388525	4.04519e-07	no	chr2	74507926	74507928
cg03424990	MiBP	-0.00443048	0.000998211	9.06219e-06	no	chr2	200844403	200844405
cg05504309	MiBP	-0.00192795	0.000435057	9.35839e-06	no	chr3	57280141	57280143
cg01965939	MiBP	-0.00220039	0.000426	2.40158e-07	no	chr5	149063130	149063132
cg15020015	MiBP	0.0213405	0.00470825	5.82678e-06	no	chr6	160271277	160271279
cg24796546	MiBP	0.0170444	0.00379504	7.08096e-06	no	chr7	4093726	4093728
cg00167504	MiBP	-0.00126625	0.00028364	8.03376e-06	no	chr7	43759022	43759024
cg09642347	MiBP	-0.0234029	0.00495191	2.28946e-06	no	chr7	90244576	90244578
cg08145509	MiBP	0.00413858	0.000854617	1.28147e-06	no	chr8	25336526	25336528
cg03898742	MiBP	-0.00109541	0.000236736	3.70793e-06	no	chr9	32394645	32394647
cg09346050	MiBP	0.0189045	0.00398643	2.11402e-06	no	chr12	32218177	32218179
cg19947322	MiBP	0.00198083	0.000383504	2.40333e-07	no	chr12	129108203	129108205
cg11383809	MiBP	0.0121364	0.00266511	5.26781e-06	no	chr14	94365066	94365068
cg01183918	MiBP	0.00318171	0.000706627	6.71035e-06	no	chr16	2252946	2252948
cg03504310	MiBP	0.0146093	0.0032726	8.04018e-06	no	chr16	22816485	22816487
cg07650438	MiBP	0.0213849	0.00467906	4.86919e-06	no	chr20	58597037	58597039
cg15835954	MiBP	0.00309204	0.000612549	4.46873e-07	no	chr22	42879159	42879161
cg17443473	MnBP	-0.00522755	0.00113524	4.12849e-06	no	chr1	3786985	3786987
cg24809845	MnBP	0.0213903	0.00466241	4.4792e-06	no	chr1	233629452	233629454
cg14853341	MnBP	0.0218282	0.00467788	3.06722e-06	no	chr1	233629534	233629536
cg21901807	MnBP	0.00130653	0.000295082	9.52563e-06	no	chr2	96321743	96321745
cg24023196	MnBP	0.0122652	0.00256716	1.77277e-06	no	chr3	43086586	43086588
cg19200263	MnBP	-0.00926282	0.00196898	2.54654e-06	no	chr3	57142632	57142634
cg24197445	MnBP	0.0211402	0.00475711	8.83409e-06	no	chr3	167328084	167328086
cg19953985	MnBP	0.00274677	0.000615661	8.13904e-06	no	chr3	171205659	171205661
cg01414487	MnBP	-0.0124483	0.00264932	2.61851e-06	no	chr5	1910403	1910405
cg15529703	MnBP	-0.00164432	0.00036841	8.07076e-06	no	chr5	17186944	17186946
cg23952210	MnBP	-0.00590715	0.00132406	8.1426e-06	no	chr5	139485880	139485882
cg01315205	MnBP	-0.00854987	0.00184391	3.53819e-06	no	chr5	172107875	172107877
cg13169221	MnBP	-0.0127543	0.00266365	1.68228e-06	no	chr6	30076146	30076148
cg03717151	MnBP	-0.00183173	0.000398887	4.38783e-06	no	chr6	107635422	107635424
cg09336628	MnBP	0.0027152	0.000545983	6.59098e-07	no	chr7	143324463	143324465
cg04996300	MnBP	0.0280766	0.00634154	9.53697e-06	no	chr7	157576283	157576285
cg02053630	MnBP	-0.0023914	0.000540939	9.83215e-06	no	chr8	81286151	81286153
cg19034733	MnBP	-0.00526559	0.00114701	4.41737e-06	no	chr8	129084237	129084239
cg11466449	MnBP	-0.00945506	0.0021157	7.8587e-06	no	chr8	134830369	134830371
cg13885106	MnBP	-0.00302207	0.000602724	5.33067e-07	no	chr9	133439748	133439750
cg03976379	MnBP	-0.00170403	0.000370743	4.30185e-06	no	chr10	31319043	31319045
cg09550257	MnBP	0.00112766	0.00024627	4.6729e-06	no	chr10	87863080	87863082
cg16841674	MnBP	-0.019315	0.00404375	1.78357e-06	no	chr10	131518751	131518753
cg12781254	MnBP	0.0237498	0.00492389	1.41135e-06	no	chr11	2930545	2930547
cg09526022	MnBP	0.00224408	0.000473089	2.10097e-06	no	chr11	64690644	64690646
cg13055878	MnBP	0.00108643	0.000244103	8.55963e-06	no	chr11	74713456	74713458
cg06759351	MnBP	-0.0136434	0.00303385	6.89035e-06	no	chr11	113593908	113593910
cg20843095	MnBP	-0.0067958	0.00152488	8.32637e-06	no	chr12	30922989	30922991
cg18120998	MnBP	0.00127716	0.000287282	8.76214e-06	no	chr12	112938480	112938482
cg15973954	MnBP	0.0259348	0.00580816	7.99772e-06	no	chr13	22735634	22735636
cg05656990	MnBP	-0.0243292	0.00540991	6.88686e-06	no	chr13	22736495	22736497
cg18676054	MnBP	0.0092301	0.00202293	5.04915e-06	no	chr13	112899185	112899187
cg04897439	MnBP	-0.00678644	0.00144119	2.49039e-06	no	chr14	99578819	99578821
cg11773456	MnBP	-0.0151067	0.0030622	8.08513e-07	no	chr14	99589331	99589333
cg01144124	MnBP	0.00555925	0.0012165	4.88037e-06	no	chr16	15712313	15712315
cg14375282	MnBP	0.000881199	0.000198507	9.03253e-06	no	chr17	27654896	27654898
cg12948139	MnBP	0.0395362	0.00889748	8.84965e-06	no	chr18	5106595	5106597
cg08876826	MnBP	0.00154395	0.000339819	5.53381e-06	no	chr19	35143197	35143199
cg22249046	MnBP	-0.00185038	0.000403156	4.43777e-06	no	chr21	39180004	39180006
cg24199528	oh-MINCH	0.00973635	0.00197742	8.4894e-07	no	chr1	7649173	7649175
cg15189197	oh-MINCH	-0.017113	0.00367853	3.28549e-06	no	chr1	17164210	17164212
cg12336009	oh-MINCH	-0.0094583	0.00207391	5.10062e-06	no	chr1	17371426	17371428
cg13428814	oh-MINCH	-0.00119569	0.000268951	8.75846e-06	no	chr1	41373541	41373543
cg08239282	oh-MINCH	0.00157724	0.00032941	1.68397e-06	no	chr2	105409704	105409706
cg03556298	oh-MINCH	0.00133599	0.000258793	2.43794e-07	no	chr2	112092381	112092383
cg02438638	oh-MINCH	0.0019126	0.000431747	9.42733e-06	no	chr2	205762796	205762798
cg02537153	oh-MINCH	-0.00266849	0.000583045	4.72123e-06	no	chr3	9681644	9681646
cg04915058	oh-MINCH	0.0141252	0.00255174	3.10285e-08	yes	chr3	55659712	55659714
cg04967789	oh-MINCH	0.00675557	0.00120041	1.82582e-08	yes	chr3	55668464	55668466
cg11922136	oh-MINCH	0.00102629	0.000218502	2.64092e-06	no	chr3	65500878	65500880
cg13783238	oh-MINCH	0.00341858	0.000727423	2.60692e-06	no	chr3	160404032	160404034
cg04476626	oh-MINCH	-0.0092014	0.00197118	3.04211e-06	no	chr5	1726029	1726031
cg00951599	oh-MINCH	-0.014397	0.00306621	2.66142e-06	no	chr5	2683854	2683856
cg00566208	oh-MINCH	-0.00315365	0.000655188	1.48421e-06	no	chr5	19988568	19988570
cg04180507	oh-MINCH	0.00110799	0.000244151	5.67535e-06	no	chr5	138332035	138332037
cg18915143	oh-MINCH	-0.00212951	0.000464305	4.50831e-06	no	chr5	149944395	149944397
cg20897936	oh-MINCH	0.0175957	0.00393023	7.56963e-06	no	chr6	28586963	28586965
cg02046600	oh-MINCH	-0.00383274	0.000865693	9.53895e-06	no	chr6	30910721	30910723
cg20466196	oh-MINCH	0.000697813	0.000153809	5.70897e-06	no	chr6	111733372	111733374
cg23317616	oh-MINCH	0.00453391	0.000995364	5.23789e-06	no	chr8	129561740	129561742
cg14283299	oh-MINCH	-0.0269459	0.00549151	9.25637e-07	no	chr9	126912816	126912818
cg08473805	oh-MINCH	-0.00579198	0.00114893	4.62671e-07	no	chr11	119702293	119702295
cg11261655	oh-MINCH	-0.00236354	0.000493194	1.64868e-06	no	chr11	124117709	124117711
cg18170229	oh-MINCH	-0.0149687	0.00338193	9.59613e-06	no	chr12	213420	213422
cg09436713	oh-MINCH	-0.0141725	0.00302896	2.88251e-06	no	chr12	2213968	2213970
cg04648068	oh-MINCH	-0.00152663	0.000332236	4.32686e-06	no	chr12	70577414	70577416
cg09896867	oh-MINCH	-0.00259276	0.000526942	8.6374e-07	no	chr12	113296636	113296638
cg17288288	oh-MINCH	0.012143	0.00251388	1.36277e-06	no	chr13	50843955	50843957
cg07324101	oh-MINCH	-0.031547	0.00644503	9.84169e-07	no	chr13	88718167	88718169
cg26645498	oh-MINCH	0.0032288	0.000713625	6.05359e-06	no	chr14	101856167	101856169
cg20433014	oh-MINCH	0.00110648	0.00024146	4.59531e-06	no	chr15	74726241	74726243
cg21731471	oh-MINCH	-0.00179568	0.000402547	8.16621e-06	no	chr17	30988068	30988070
cg16985667	oh-MINCH	0.0103559	0.00186959	3.03993e-08	yes	chr17	41150036	41150038
cg12553464	oh-MINCH	-0.0278544	0.00553142	4.7619e-07	no	chr17	46843590	46843592
cg22930894	oh-MINCH	-0.0202523	0.00416075	1.13038e-06	no	chr18	71444304	71444306
cg16381530	oh-MINCH	-0.0202719	0.00401763	4.5176e-07	no	chr19	31306156	31306158
cg00782275	oh-MINCH	0.00175594	0.00035461	7.35507e-07	no	chr20	33991635	33991637
cg27150370	oh-MINCH	0.00047682	0.000106151	7.05951e-06	no	chr21	33491632	33491634
cg16016509	oh-MINCH	-0.0104929	0.00225251	3.18826e-06	no	chr22	44262321	44262323
cg05840541	oh-MINCH	0.0116112	0.00252902	4.40722e-06	no	chr22	50044495	50044497
cg00314892	oh-MPHP	0.012949	0.00273925	2.2765e-06	no	chr1	2496640	2496642
cg00152878	oh-MPHP	0.0206478	0.00451737	4.85993e-06	no	chr1	3292954	3292956
cg20167471	oh-MPHP	0.0144896	0.0032094	6.33926e-06	no	chr1	16202488	16202490
cg11525848	oh-MPHP	-0.0167185	0.00358036	3.01949e-06	no	chr1	19870017	19870019
cg22040403	oh-MPHP	-0.00112864	0.000241964	3.09359e-06	no	chr1	23531523	23531525
cg23910748	oh-MPHP	0.00211848	0.000461823	4.49219e-06	no	chr1	43669349	43669351
cg14229934	oh-MPHP	0.00158143	0.000311837	3.95024e-07	no	chr1	63080017	63080019
cg05400869	oh-MPHP	0.00536858	0.0011987	7.51033e-06	no	chr1	153441455	153441457
cg08610281	oh-MPHP	0.00914299	0.0017306	1.26984e-07	no	chr1	212038700	212038702
cg22645224	oh-MPHP	-0.0102318	0.00201272	3.7038e-07	no	chr2	20109146	20109148
cg02646182	oh-MPHP	0.0305567	0.00654265	3.00642e-06	no	chr2	23030510	23030512
cg07369685	oh-MPHP	-0.0114145	0.00235948	1.3133e-06	no	chr2	215830612	215830614
cg03733987	oh-MPHP	-0.0160134	0.00295419	5.94097e-08	yes	chr2	234451908	234451910
cg24279744	oh-MPHP	0.00438911	0.000968265	5.81618e-06	no	chr3	10366717	10366719
cg03367149	oh-MPHP	-0.0210376	0.00451894	3.23313e-06	no	chr3	81255591	81255593
cg11919369	oh-MPHP	0.0145775	0.0031375	3.38101e-06	no	chr4	1081941	1081943
cg18234547	oh-MPHP	0.00529864	0.0011717	6.12102e-06	no	chr4	1253894	1253896
cg13212482	oh-MPHP	-0.0114207	0.00256284	8.34042e-06	no	chr4	41438877	41438879
cg17593384	oh-MPHP	-0.00964961	0.00206019	2.81531e-06	no	chr4	87079116	87079118
cg21353137	oh-MPHP	0.0034173	0.000764966	7.92277e-06	no	chr5	94614979	94614981
cg06677890	oh-MPHP	-0.00355045	0.000779644	5.26497e-06	no	chr5	150507923	150507925
cg13624833	oh-MPHP	0.00974084	0.00207725	2.74146e-06	no	chr5	159986869	159986871
cg22178653	oh-MPHP	-0.00421014	0.000947902	8.93207e-06	no	chr5	179142538	179142540
cg15570464	oh-MPHP	-0.0157286	0.00322662	1.09016e-06	no	chr6	1521851	1521853
cg03618951	oh-MPHP	-0.0196291	0.00421123	3.14495e-06	no	chr6	100925945	100925947
cg22880077	oh-MPHP	-0.014433	0.00304664	2.16518e-06	no	chr6	135523590	135523592
cg12885773	oh-MPHP	-0.0155223	0.00326977	2.06248e-06	no	chr7	47685885	47685887
cg27394114	oh-MPHP	0.0140635	0.00308017	4.97527e-06	no	chr7	157468343	157468345
cg12028740	oh-MPHP	0.0251618	0.0055269	5.29863e-06	no	chr8	3387103	3387105
cg00121444	oh-MPHP	0.0296156	0.00630416	2.62993e-06	no	chr8	5078831	5078833
cg17001799	oh-MPHP	-0.00896924	0.00163809	4.36454e-08	yes	chr8	29057033	29057035
cg23958597	oh-MPHP	0.0181282	0.00396927	4.94451e-06	no	chr8	38383607	38383609
cg01032631	oh-MPHP	-0.000768164	0.000173675	9.73376e-06	no	chr9	3526560	3526562
cg06711502	oh-MPHP	-0.007673	0.00142355	7.04408e-08	yes	chr9	5441232	5441234
cg05566388	oh-MPHP	-0.0108047	0.00221674	1.0928e-06	no	chr9	72140455	72140457
cg18896820	oh-MPHP	0.00455046	0.00102102	8.31941e-06	no	chr9	125889155	125889157
cg00742744	oh-MPHP	-0.00837227	0.00181684	4.06258e-06	no	chr10	69321240	69321242
cg24410234	oh-MPHP	0.00631868	0.00137113	4.05816e-06	no	chr10	96999871	96999873
cg23135809	oh-MPHP	0.00843427	0.00188839	7.95537e-06	no	chr11	1751812	1751814
cg18415791	oh-MPHP	0.0112618	0.00231544	1.15161e-06	no	chr11	3156793	3156795
cg15579574	oh-MPHP	-0.0201746	0.00449606	7.2175e-06	no	chr11	12159061	12159063
cg08541054	oh-MPHP	-0.0126062	0.00230775	4.69362e-08	yes	chr11	76702998	76703000
cg13254969	oh-MPHP	0.00815035	0.00177907	4.62251e-06	no	chr11	126940198	126940200
cg00178506	oh-MPHP	0.0146689	0.00314528	3.10465e-06	no	chr12	131617483	131617485
cg05120331	oh-MPHP	0.0228608	0.00480776	1.98479e-06	no	chr13	36431161	36431163
cg21708867	oh-MPHP	-0.00493936	0.00104031	2.05449e-06	no	chr13	113483909	113483911
cg21211187	oh-MPHP	0.0191565	0.00388536	8.20511e-07	no	chr13	113664031	113664033
cg22198179	oh-MPHP	0.0199166	0.00404529	8.50489e-07	no	chr13	114005018	114005020
cg07520621	oh-MPHP	-0.0112179	0.00243181	3.96948e-06	no	chr14	63051544	63051546
cg17457029	oh-MPHP	0.00554195	0.00116402	1.92588e-06	no	chr15	79769208	79769210
cg24035519	oh-MPHP	0.00591875	0.00126265	2.76472e-06	no	chr15	93803126	93803128
cg23784832	oh-MPHP	0.0477734	0.010251	3.15619e-06	no	chr16	8297936	8297938
cg08745197	oh-MPHP	-0.0151513	0.00325217	3.18012e-06	no	chr16	15889457	15889459
cg06625777	oh-MPHP	-0.00576096	0.00128232	7.03589e-06	no	chr16	30895073	30895075
cg03824789	oh-MPHP	-0.0207075	0.00453917	5.06802e-06	no	chr16	67861197	67861199
cg13039509	oh-MPHP	-0.0320857	0.00649929	7.94154e-07	no	chr20	5470576	5470578
cg13900919	oh-MPHP	-0.00415965	0.000879823	2.26938e-06	no	chr20	48724063	48724065
cg17746527	oh-MPHP	-0.0118605	0.00224683	1.30047e-07	no	chr20	50217724	50217726
cg22749859	oh-MPHP	0.0102944	0.00228391	6.56456e-06	no	chr20	62596790	62596792
cg22970987	oh-MPHP	0.0165487	0.00340638	1.18497e-06	no	chr22	50085512	50085514
cg08239282	oxo-MINCH	0.00137584	0.000297043	3.62535e-06	no	chr2	105409704	105409706
cg03556298	oxo-MINCH	0.00117334	0.000241982	1.24172e-06	no	chr2	112092381	112092383
cg04395857	oxo-MINCH	0.00078586	0.000159298	8.08657e-07	no	chr2	191651487	191651489
cg08281123	oxo-MINCH	-0.0244077	0.00537183	5.52867e-06	no	chr3	19749811	19749813
cg04915058	oxo-MINCH	0.0114659	0.00232851	8.47363e-07	no	chr3	55659712	55659714
cg04967789	oxo-MINCH	0.00569695	0.00114975	7.23451e-07	no	chr3	55668464	55668466
cg11922136	oxo-MINCH	0.000968078	0.000214411	6.3303e-06	no	chr3	65500878	65500880
cg18133703	oxo-MINCH	0.00228491	0.000516474	9.6866e-06	no	chr3	108009020	108009022
cg13783238	oxo-MINCH	0.00316775	0.00068711	4.02187e-06	no	chr3	160404032	160404034
cg20518045	oxo-MINCH	-0.00310231	0.000643147	1.4096e-06	no	chr5	136989770	136989772
cg07868107	oxo-MINCH	-0.0374646	0.00845292	9.32997e-06	no	chr5	141051268	141051270
cg18915143	oxo-MINCH	-0.00181768	0.00040868	8.68018e-06	no	chr5	149944395	149944397
cg02046600	oxo-MINCH	-0.00362566	0.000774118	2.81876e-06	no	chr6	30910721	30910723
cg14334584	oxo-MINCH	0.00443227	0.000953404	3.33725e-06	no	chr9	6252006	6252008
cg21112939	oxo-MINCH	0.000595719	0.00013095	5.3847e-06	no	chr9	91341745	91341747
cg06674932	oxo-MINCH	0.0041545	0.000932684	8.41464e-06	no	chr11	110428617	110428619
cg08473805	oxo-MINCH	-0.00506099	0.00102942	8.81687e-07	no	chr11	119702293	119702295
cg09436713	oxo-MINCH	-0.0117145	0.00252657	3.54285e-06	no	chr12	2213968	2213970
cg18577239	oxo-MINCH	0.00165235	0.000373661	9.77684e-06	no	chr12	53561879	53561881
cg04648068	oxo-MINCH	-0.00142326	0.000295451	1.45564e-06	no	chr12	70577414	70577416
cg09896867	oxo-MINCH	-0.00226292	0.000494438	4.72233e-06	no	chr12	113296636	113296638
cg07324101	oxo-MINCH	-0.0257544	0.00579162	8.7145e-06	no	chr13	88718167	88718169
cg06878649	oxo-MINCH	-0.00882645	0.00188773	2.92948e-06	no	chr16	84302505	84302507
cg16985667	oxo-MINCH	0.00916371	0.00184383	6.69791e-07	no	chr17	41150036	41150038
cg12553464	oxo-MINCH	-0.0249653	0.00488609	3.23085e-07	no	chr17	46843590	46843592
cg12893736	oxo-MINCH	-0.0151268	0.00325493	3.36235e-06	no	chr17	74433496	74433498
cg16715727	oxo-MINCH	-0.024313	0.00536572	5.8655e-06	no	chr18	11005862	11005864
cg22930894	oxo-MINCH	-0.0183224	0.00368725	6.72609e-07	no	chr18	71444304	71444306
cg16381530	oxo-MINCH	-0.0187421	0.00351458	9.67749e-08	no	chr19	31306156	31306158
cg20626639	oxo-MINCH	0.0020806	0.000461764	6.61364e-06	no	chr19	35257571	35257573
cg19378149	oxo-MINCH	0.00187934	0.000396874	2.18671e-06	no	chr19	58384446	58384448
cg00782275	oxo-MINCH	0.00172861	0.000336951	2.89531e-07	no	chr20	33991635	33991637
cg16016509	oxo-MINCH	-0.00887821	0.00199772	8.82292e-06	no	chr22	44262321	44262323
cg24813791	oxo-MINCH	-0.0107686	0.00243625	9.86249e-06	no	chr22	44406812	44406814
cg05840541	oxo-MINCH	0.0116983	0.00236183	7.30576e-07	no	chr22	50044495	50044497
cg01205154	oxo-MiNP	0.0124743	0.00280936	8.9852e-06	no	chr1	1835733	1835735
cg15210711	oxo-MiNP	-0.0031828	0.00069311	4.38894e-06	no	chr1	220686003	220686005
cg02268584	oxo-MiNP	0.0110909	0.00246344	6.72564e-06	no	chr1	228280293	228280295
cg09757158	oxo-MiNP	-0.0164448	0.00350924	2.78412e-06	no	chr2	444631	444633
cg08443680	oxo-MiNP	0.00150529	0.000328615	4.63417e-06	no	chr2	112163139	112163141
cg19893830	oxo-MiNP	0.00251111	0.000499041	4.85723e-07	no	chr2	201967343	201967345
cg21384588	oxo-MiNP	0.0287	0.00597906	1.586e-06	no	chr3	35744404	35744406
cg01139508	oxo-MiNP	-0.0335532	0.00708954	2.21472e-06	no	chr3	44585045	44585047
cg03116035	oxo-MiNP	0.00387067	0.000847582	4.95402e-06	no	chr4	169976346	169976348
cg25999637	oxo-MiNP	-0.00194023	0.000372479	1.89892e-07	no	chr4	185504542	185504544
cg10051228	oxo-MiNP	-0.00553628	0.00124936	9.36677e-06	no	chr5	56162271	56162273
cg06460866	oxo-MiNP	0.00191529	0.000375854	3.47195e-07	no	chr5	57837998	57838000
cg15695624	oxo-MiNP	0.000786608	0.000163764	1.56058e-06	no	chr5	65946673	65946675
cg17777676	oxo-MiNP	-0.0180353	0.00389288	3.60597e-06	no	chr5	140807309	140807311
cg04105968	oxo-MiNP	0.00111233	0.00023381	1.96108e-06	no	chr7	6461360	6461362
cg24483391	oxo-MiNP	0.00170688	0.000384612	9.08369e-06	no	chr8	73315690	73315692
cg13857646	oxo-MiNP	-0.0270577	0.00566116	1.75706e-06	no	chr9	137462304	137462306
cg25020678	oxo-MiNP	0.00567844	0.00125246	5.79246e-06	no	chr10	636900	636902
cg19505862	oxo-MiNP	-0.00120884	0.000267847	6.38581e-06	no	chr10	35195629	35195631
cg00899160	oxo-MiNP	-0.00129587	0.000276945	2.88066e-06	no	chr10	104274713	104274715
cg04457069	oxo-MiNP	-0.0188938	0.00397752	2.03268e-06	no	chr10	128540305	128540307
cg07142201	oxo-MiNP	0.0279698	0.0062848	8.5717e-06	no	chr11	109422489	109422491
cg13506696	oxo-MiNP	-0.00482224	0.00098044	8.72361e-07	no	chr11	122643232	122643234
cg04199609	oxo-MiNP	-0.00992422	0.00215015	3.91972e-06	no	chr12	6200933	6200935
cg27467358	oxo-MiNP	-0.0395428	0.00883931	7.69441e-06	no	chr12	132325213	132325215
cg22198179	oxo-MiNP	0.0176148	0.00390579	6.48504e-06	no	chr13	114005018	114005020
cg25881745	oxo-MiNP	-0.0100597	0.00207585	1.25953e-06	no	chr14	50821853	50821855
cg10183290	oxo-MiNP	-0.00566515	0.00118378	1.70432e-06	no	chr17	9053048	9053050
cg22534169	oxo-MiNP	0.0423747	0.00937344	6.16289e-06	no	chr18	38047940	38047942
cg15410236	oxo-MiNP	-0.00580033	0.00122601	2.23329e-06	no	chr19	948451	948453
cg04581187	oxo-MiNP	0.00519142	0.00114981	6.33094e-06	no	chr19	1396490	1396492
cg02141748	oxo-MiNP	-0.0122117	0.00273654	8.10209e-06	no	chr20	3168823	3168825
cg23384045	oxo-MiNP	-0.0194266	0.00414343	2.75183e-06	no	chr20	8997045	8997047

### Sheet: TS16B_35w
Table S15B. Sensitivity model restricted to children of European origin: Association of placental DNA methylation with phthalate and DINCH metabolite levels measured at 35w (only suggestive significant (p-value<1E-05) CpGs ordered by position)
CpGs are annotated according to the hg19 reference
CpG	Compound	Effect	SE	P.value	Bonferroni	Chromosome	Start position	End position
cg07568471	cx-MiNP	0.00112148	0.000234967	1.8157e-06	no	chr1	1314833	1314835
cg11163532	cx-MiNP	0.00156153	0.000343402	5.43534e-06	no	chr1	1752432	1752434
cg01938025	cx-MiNP	0.00521442	0.00112165	3.3374e-06	no	chr1	2296879	2296881
cg24867146	cx-MiNP	-0.000787402	0.000177383	9.03813e-06	no	chr1	35808268	35808270
cg04158093	cx-MiNP	-0.00137992	0.000303644	5.50602e-06	no	chr1	155273684	155273686
cg27204405	cx-MiNP	0.00621312	0.00127892	1.1853e-06	no	chr1	161709528	161709530
cg11118147	cx-MiNP	0.00394225	0.000855367	4.04935e-06	no	chr1	175209414	175209416
cg15612546	cx-MiNP	-0.000856693	0.000171031	5.47155e-07	no	chr1	213051269	213051271
cg00524155	cx-MiNP	0.00273313	0.000570024	1.62859e-06	no	chr1	214649021	214649023
cg00215432	cx-MiNP	-0.000531106	0.000116988	5.62995e-06	no	chr2	219001714	219001716
cg00997976	cx-MiNP	-0.000413159	9.0597e-05	5.10545e-06	no	chr3	120450970	120450972
cg10606216	cx-MiNP	-0.000635073	0.000131413	1.34735e-06	no	chr3	196288346	196288348
cg08710432	cx-MiNP	0.00712482	0.00157978	6.48228e-06	no	chr3	196948338	196948340
cg12304296	cx-MiNP	-0.000416636	8.69592e-05	1.65818e-06	no	chr4	781827	781829
cg24124366	cx-MiNP	0.00744719	0.0016696	8.17809e-06	no	chr5	178388691	178388693
cg07545948	cx-MiNP	-0.000464508	0.00010446	8.71722e-06	no	chr6	12012335	12012337
cg27643910	cx-MiNP	0.0108354	0.00244216	9.13061e-06	no	chr6	32043797	32043799
cg09123524	cx-MiNP	0.00719201	0.00162345	9.4195e-06	no	chr6	32095120	32095122
cg16823105	cx-MiNP	-0.000961665	0.000215594	8.17589e-06	no	chr6	96924695	96924697
cg12838303	cx-MiNP	-0.0382726	0.00802066	1.8263e-06	no	chr6	154039534	154039536
cg18576301	cx-MiNP	-0.00341616	0.000703527	1.19929e-06	no	chr8	99703842	99703844
cg14738654	cx-MiNP	-0.000599042	0.000112185	9.30583e-08	no	chr8	120811745	120811747
cg20082515	cx-MiNP	-0.00365077	0.00082454	9.5265e-06	no	chr9	98157782	98157784
cg12835026	cx-MiNP	0.0119749	0.00269916	9.14155e-06	no	chr9	115084819	115084821
cg09331760	cx-MiNP	0.0109787	0.0023374	2.64072e-06	no	chr9	130164175	130164177
cg11965880	cx-MiNP	-0.000372416	8.29806e-05	7.19011e-06	no	chr10	22714723	22714725
cg03735065	cx-MiNP	0.0166202	0.00357741	3.38638e-06	no	chr10	69953926	69953928
cg14619806	cx-MiNP	0.00977046	0.00200733	1.13082e-06	no	chr10	124008581	124008583
cg06881943	cx-MiNP	0.0235905	0.00476951	7.5716e-07	no	chr10	124012428	124012430
cg04280657	cx-MiNP	0.0131062	0.00267294	9.42369e-07	no	chr10	124016639	124016641
cg15478048	cx-MiNP	0.00609087	0.00130122	2.8565e-06	no	chr10	124024891	124024893
cg13276580	cx-MiNP	0.0113791	0.00257212	9.68808e-06	no	chr10	124033424	124033426
cg12092521	cx-MiNP	0.0128558	0.00287986	8.0421e-06	no	chr10	124248675	124248677
cg10456987	cx-MiNP	0.0116408	0.00241281	1.40314e-06	no	chr11	8341604	8341606
cg19068483	cx-MiNP	0.020392	0.00456057	7.7718e-06	no	chr11	8349397	8349399
cg16678159	cx-MiNP	0.00657588	0.00138211	1.95675e-06	no	chr11	63762047	63762049
cg00238848	cx-MiNP	-0.0052638	0.00117102	6.95581e-06	no	chr11	72697206	72697208
cg20545904	cx-MiNP	0.00746622	0.00159683	2.93015e-06	no	chr12	31236156	31236158
cg11704751	cx-MiNP	-0.000710243	0.000153418	3.66632e-06	no	chr12	62935337	62935339
cg13131771	cx-MiNP	0.023918	0.00538129	8.80347e-06	no	chr12	108325413	108325415
cg27634107	cx-MiNP	-0.000681547	0.000144534	2.41148e-06	no	chr14	22871441	22871443
cg23695485	cx-MiNP	-0.000562703	0.000122354	4.24564e-06	no	chr14	44962481	44962483
cg01910249	cx-MiNP	-0.000521315	0.000116032	7.02726e-06	no	chr15	52529343	52529345
cg01360333	cx-MiNP	0.00492812	0.00103771	2.04395e-06	no	chr15	65534420	65534422
cg00965363	cx-MiNP	0.00454776	0.00101306	7.15135e-06	no	chr15	65534439	65534441
cg06830148	cx-MiNP	0.00398034	0.000811253	9.27577e-07	no	chr16	1954775	1954777
cg00036723	cx-MiNP	-0.00631203	0.00137596	4.48852e-06	no	chr17	34361858	34361860
cg21620443	cx-MiNP	-0.00764828	0.00170743	7.48526e-06	no	chr17	39598138	39598140
cg09575037	cx-MiNP	-0.000856717	0.00019357	9.60514e-06	no	chr17	41966935	41966937
cg05637945	cx-MiNP	-0.000372688	8.18884e-05	5.33483e-06	no	chr17	48908390	48908392
cg05892960	cx-MiNP	-0.00060752	0.000129644	2.78517e-06	no	chr18	501108	501110
cg06547788	cx-MiNP	0.00996135	0.00221168	6.66926e-06	no	chr18	26323076	26323078
cg08194519	cx-MiNP	0.00484772	0.000890238	5.16844e-08	yes	chr19	1171408	1171410
cg16153400	cx-MiNP	0.00148241	0.0003153	2.58122e-06	no	chr19	46232712	46232714
cg19248865	cx-MiNP	0.014359	0.00324324	9.53929e-06	no	chr20	2453894	2453896
cg24282826	cx-MiNP	-0.00170951	0.000380534	7.04279e-06	no	chr21	33916241	33916243
cg10000398	cx-MiNP	0.00936359	0.00191647	1.02988e-06	no	chr22	21916015	21916017
cg09285095	cx-MiNP	0.00997653	0.0021643	4.03482e-06	no	chr22	46044513	46044515
cg10793758	cx-MiNP	0.0109622	0.00233783	2.74447e-06	no	chr22	50694988	50694990
cg13187130	MBzP	-0.0184518	0.00392757	2.62697e-06	no	chr2	46751	46753
cg10155101	MBzP	0.00332954	0.000618823	7.43013e-08	no	chr2	96757581	96757583
cg16021018	MBzP	0.00810068	0.00166334	1.11534e-06	no	chr3	46407821	46407823
cg21554552	MBzP	-0.0133962	0.00267796	5.66219e-07	no	chr3	50340993	50340995
cg10904151	MBzP	-0.00307199	0.000669902	4.52385e-06	no	chr7	151062476	151062478
cg22927247	MBzP	-0.0123893	0.00269676	4.34517e-06	no	chr8	85438965	85438967
cg13196143	MBzP	-0.0102858	0.00206949	6.68812e-07	no	chr9	35748230	35748232
cg26870438	MBzP	-0.0174348	0.00355303	9.24713e-07	no	chr10	6144051	6144053
cg26156279	MBzP	-0.00456711	0.000961444	2.03152e-06	no	chr10	101614885	101614887
cg07920452	MBzP	-0.00111696	0.000252095	9.39223e-06	no	chr12	104122538	104122540
cg22208416	MBzP	0.0112112	0.00253691	9.90496e-06	no	chr12	108121626	108121628
cg20210558	MBzP	-0.0230019	0.00508056	5.97047e-06	no	chr12	130434679	130434681
cg25530374	MBzP	-0.0015011	0.000338865	9.43212e-06	no	chr16	1997169	1997171
cg06553545	MBzP	0.0235912	0.00531137	8.92781e-06	no	chr18	65706410	65706412
cg09778961	MBzP	-0.0062285	0.00130878	1.94536e-06	no	chr22	50267116	50267118
cg14087524	MECPP	-0.00512518	0.00114361	7.40913e-06	no	chr1	37883814	37883816
cg26729965	MECPP	0.000835991	0.000144662	7.51829e-09	yes	chr1	37990188	37990190
cg07268275	MECPP	0.0172818	0.00385269	7.26928e-06	no	chr1	211975415	211975417
cg18974055	MECPP	0.0101739	0.00193959	1.55977e-07	no	chr1	222643615	222643617
cg02173292	MECPP	-0.00206962	0.000411183	4.82011e-07	no	chr1	227771289	227771291
cg08826461	MECPP	0.00861529	0.00191745	7.01984e-06	no	chr2	104731834	104731836
cg16021018	MECPP	0.00894567	0.00201848	9.34094e-06	no	chr3	46407821	46407823
cg14930955	MECPP	-0.00222697	0.000493456	6.39147e-06	no	chr3	49117201	49117203
cg22996308	MECPP	0.0303974	0.006745	6.58546e-06	no	chr3	68889299	68889301
cg02797353	MECPP	-0.00412561	0.000805573	3.03383e-07	no	chr3	119812537	119812539
cg15384400	MECPP	0.0122102	0.00274668	8.77119e-06	no	chr4	36255656	36255658
cg02441374	MECPP	-0.00303231	0.000605645	5.53585e-07	no	chr5	6752495	6752497
cg22240188	MECPP	0.00754044	0.0016836	7.50786e-06	no	chr5	169029157	169029159
cg04594399	MECPP	-0.00187619	0.000420341	8.06316e-06	no	chr6	34973287	34973289
cg24761567	MECPP	-0.00699418	0.00134	1.79352e-07	no	chr6	40720244	40720246
cg05526757	MECPP	-0.0289786	0.00619671	2.91885e-06	no	chr6	169233228	169233230
cg14458991	MECPP	0.00996706	0.00200483	6.64278e-07	no	chr8	11807901	11807903
cg27082292	MECPP	-0.00213012	0.000470417	5.95004e-06	no	chr8	143927192	143927194
cg05777037	MECPP	-0.00699662	0.00149908	3.05228e-06	no	chr9	127686306	127686308
cg07871503	MECPP	0.0092517	0.00190644	1.21682e-06	no	chr10	43267593	43267595
cg07551601	MECPP	-0.0023526	0.000499112	2.43404e-06	no	chr10	72343610	72343612
cg11854806	MECPP	0.000454089	9.97518e-05	5.30919e-06	no	chr10	80356608	80356610
cg24053165	MECPP	-0.0234308	0.00491181	1.83952e-06	no	chr10	100709536	100709538
cg07273321	MECPP	0.0188124	0.00406697	3.73432e-06	no	chr10	122847912	122847914
cg24183187	MECPP	0.0101266	0.00216424	2.88168e-06	no	chr11	2135230	2135232
cg15740326	MECPP	0.00548786	0.00123996	9.60634e-06	no	chr11	8338245	8338247
cg06400204	MECPP	-0.00573026	0.00117488	1.0754e-06	no	chr11	72191952	72191954
cg08077055	MECPP	0.030501	0.00686795	8.95186e-06	no	chr11	124724781	124724783
cg14937617	MECPP	0.00848314	0.00191441	9.37065e-06	no	chr11	128448345	128448347
cg19784907	MECPP	0.0057544	0.00124844	4.04114e-06	no	chr12	119668873	119668875
cg20590617	MECPP	0.0178587	0.00397202	6.92023e-06	no	chr12	130716722	130716724
cg19988338	MECPP	0.00222103	0.000449975	7.97852e-07	no	chr13	109787831	109787833
cg26295786	MECPP	0.00598541	0.00131951	5.73114e-06	no	chr14	31262518	31262520
cg13187337	MECPP	-0.00394647	0.000802608	8.78538e-07	no	chr14	51606297	51606299
cg10579797	MECPP	-0.00270444	0.000599025	6.33947e-06	no	chr15	43795127	43795129
cg17975289	MECPP	-0.000320886	6.58289e-05	1.09061e-06	no	chr16	4937310	4937312
cg05187154	MECPP	0.0218541	0.00486994	7.20469e-06	no	chr16	9734283	9734285
cg04266460	MECPP	0.00103597	0.000215587	1.54488e-06	no	chr16	11255098	11255100
cg23886727	MECPP	0.0158662	0.00345074	4.26773e-06	no	chr16	15524153	15524155
cg00500540	MECPP	-0.00321642	0.00067835	2.12108e-06	no	chr16	56360191	56360193
cg17803667	MECPP	-0.00455431	0.000835819	5.06745e-08	yes	chr16	75475562	75475564
cg01988233	MECPP	0.00722871	0.00160763	6.90824e-06	no	chr16	88818640	88818642
cg05977517	MECPP	0.000825996	0.000185506	8.48069e-06	no	chr16	89816950	89816952
cg17994379	MECPP	0.00209254	0.000468346	7.89741e-06	no	chr17	44947895	44947897
cg17843418	MECPP	-0.00109489	0.00021666	4.33768e-07	no	chr17	79948975	79948977
cg22547771	MECPP	0.0134364	0.00291671	4.09113e-06	no	chr18	57050576	57050578
cg06553545	MECPP	0.0337066	0.00638795	1.31606e-07	no	chr18	65706410	65706412
cg13354121	MECPP	0.0124866	0.00266716	2.84635e-06	no	chr18	76466140	76466142
cg00422699	MECPP	0.0137303	0.00310345	9.68007e-06	no	chr19	12648278	12648280
cg12260643	MECPP	0.0186334	0.00382577	1.11318e-06	no	chr19	35944766	35944768
cg13979592	MECPP	-0.000290541	6.5135e-05	8.173e-06	no	chr19	58573421	58573423
cg03387494	MECPP	0.0135394	0.00297119	5.19156e-06	no	chr20	34675683	34675685
cg16168792	MECPP	0.000913861	0.000205793	8.96735e-06	no	chr22	39519587	39519589
cg16392111	MEHHP	-0.00214007	0.000479426	8.05131e-06	no	chr1	54752331	54752333
cg16179230	MEHHP	-0.00251292	0.000515447	1.08688e-06	no	chr1	204681499	204681501
cg18974055	MEHHP	0.00951581	0.00172047	3.18527e-08	yes	chr1	222643615	222643617
cg02173292	MEHHP	-0.00193996	0.000396812	1.01415e-06	no	chr1	227771289	227771291
cg06616014	MEHHP	-0.00191572	0.000427439	7.39958e-06	no	chr3	48372247	48372249
cg02797353	MEHHP	-0.00329256	0.000731865	6.83204e-06	no	chr3	119812537	119812539
cg01990267	MEHHP	0.00427328	0.000961814	8.87399e-06	no	chr4	56503826	56503828
cg02441374	MEHHP	-0.00263457	0.000554458	2.01797e-06	no	chr5	6752495	6752497
cg04594399	MEHHP	-0.00181261	0.000378252	1.65077e-06	no	chr6	34973287	34973289
cg24761567	MEHHP	-0.00628379	0.00127216	7.83355e-07	no	chr6	40720244	40720246
cg05526757	MEHHP	-0.0282563	0.00629242	7.10463e-06	no	chr6	169233228	169233230
cg14560240	MEHHP	-0.00211964	0.000455691	3.29547e-06	no	chr8	643904	643906
cg24417337	MEHHP	0.0135854	0.00295927	4.41579e-06	no	chr8	11807848	11807850
cg14458991	MEHHP	0.00839705	0.00188324	8.24078e-06	no	chr8	11807901	11807903
cg21039317	MEHHP	0.0123733	0.00277459	8.21464e-06	no	chr8	57145424	57145426
cg05777037	MEHHP	-0.00669594	0.00139606	1.61611e-06	no	chr9	127686306	127686308
cg07871503	MEHHP	0.00838706	0.00185278	5.9896e-06	no	chr10	43267593	43267595
cg24053165	MEHHP	-0.0204998	0.00457964	7.59486e-06	no	chr10	100709536	100709538
cg07442244	MEHHP	0.0300029	0.00666901	6.83215e-06	no	chr10	100720235	100720237
cg02620049	MEHHP	-0.00352079	0.000784389	7.17012e-06	no	chr10	132351092	132351094
cg15740326	MEHHP	0.00511085	0.00113411	6.59042e-06	no	chr11	8338245	8338247
cg21131149	MEHHP	0.000478533	0.000105989	6.33375e-06	no	chr11	69675339	69675341
cg06400204	MEHHP	-0.00507272	0.00108683	3.04947e-06	no	chr11	72191952	72191954
cg07964716	MEHHP	0.0144813	0.0031277	3.65607e-06	no	chr11	93155526	93155528
cg09494431	MEHHP	-0.00543166	0.00117188	3.56922e-06	no	chr11	119698740	119698742
cg26009797	MEHHP	0.0185865	0.00405137	4.48147e-06	no	chr15	59752367	59752369
cg10831353	MEHHP	-0.00153043	0.00033121	3.8241e-06	no	chr15	77096835	77096837
cg06275818	MEHHP	-0.00330929	0.000710459	3.19349e-06	no	chr16	3675476	3675478
cg23886727	MEHHP	0.0149705	0.0032357	3.716e-06	no	chr16	15524153	15524155
cg00500540	MEHHP	-0.00329649	0.000672434	9.47105e-07	no	chr16	56360191	56360193
cg17803667	MEHHP	-0.00400193	0.000789511	4.0018e-07	no	chr16	75475562	75475564
cg17358432	MEHHP	-0.00342649	0.000719252	1.8983e-06	no	chr16	89769949	89769951
cg05977517	MEHHP	0.000762182	0.000172049	9.42232e-06	no	chr16	89816950	89816952
cg11788856	MEHHP	0.0234397	0.00522054	7.1256e-06	no	chr17	247942	247944
cg06378617	MEHHP	0.0107244	0.00242444	9.71286e-06	no	chr17	40938888	40938890
cg17994379	MEHHP	0.00192363	0.000434179	9.40169e-06	no	chr17	44947895	44947897
cg20762290	MEHHP	0.00138341	0.000311997	9.24743e-06	no	chr17	48048196	48048198
cg06191348	MEHHP	0.0060092	0.00135467	9.16858e-06	no	chr17	82066449	82066451
cg22547771	MEHHP	0.012128	0.00259972	3.08425e-06	no	chr18	57050576	57050578
cg06553545	MEHHP	0.0271954	0.00601089	6.05821e-06	no	chr18	65706410	65706412
cg08766234	MEHHP	-0.0161403	0.00350889	4.22816e-06	no	chr18	76562922	76562924
cg00422699	MEHHP	0.0127379	0.00281076	5.84766e-06	no	chr19	12648278	12648280
cg12260643	MEHHP	0.0168058	0.00327254	2.81578e-07	no	chr19	35944766	35944768
cg18517898	MEHHP	0.0170902	0.00366265	3.06995e-06	no	chr19	35944772	35944774
cg25606624	MEHHP	0.00117399	0.000253288	3.56908e-06	no	chr20	13220568	13220570
cg04917262	MEHP	0.00306781	0.000646298	2.06716e-06	no	chr1	7808408	7808410
cg11767651	MEHP	0.000425049	9.01457e-05	2.41544e-06	no	chr2	16630263	16630265
cg09012471	MEHP	0.00659334	0.00119917	3.83583e-08	yes	chr3	138188516	138188518
cg02530336	MEHP	0.00699117	0.0013766	3.80293e-07	no	chr4	579829	579831
cg12640656	MEHP	0.00360163	0.000715623	4.83205e-07	no	chr4	6910482	6910484
cg15827086	MEHP	0.00587771	0.00132513	9.18298e-06	no	chr5	134224533	134224535
cg08506654	MEHP	-0.0107487	0.00239433	7.14858e-06	no	chr5	173246094	173246096
cg05799319	MEHP	-0.0050864	0.00111031	4.62658e-06	no	chr6	39929002	39929004
cg12390720	MEHP	0.00482757	0.000995367	1.23439e-06	no	chr6	42374699	42374701
cg12542768	MEHP	-0.000512582	0.000101154	4.03423e-07	no	chr6	43703174	43703176
cg00638845	MEHP	0.000675107	0.000149569	6.37124e-06	no	chr6	137223477	137223479
cg21417259	MEHP	0.00327591	0.000719845	5.34281e-06	no	chr7	5361977	5361979
cg10833041	MEHP	0.00548132	0.00123857	9.62123e-06	no	chr7	52324022	52324024
cg23636741	MEHP	-0.00138408	0.00031296	9.75424e-06	no	chr10	33129979	33129981
cg08029231	MEHP	0.0139609	0.00298573	2.92724e-06	no	chr11	1515509	1515511
cg19988338	MEHP	0.00174722	0.000299518	5.42911e-09	yes	chr13	109787831	109787833
cg13014846	MEHP	0.0107521	0.00237169	5.80038e-06	no	chr14	67284680	67284682
cg04399875	MEHP	-0.0120676	0.00254065	2.03616e-06	no	chr16	828161	828163
cg23440809	MEHP	-0.000488437	0.000109223	7.75172e-06	no	chr16	19067809	19067811
cg20761395	MEHP	-0.00325035	0.000696846	3.09567e-06	no	chr17	608276	608278
cg22573359	MEHP	0.00152137	0.000309809	9.07651e-07	no	chr17	8741707	8741709
cg04454265	MEHP	0.00470768	0.00104296	6.3682e-06	no	chr17	50396143	50396145
cg09889948	MEHP	-0.0132761	0.00294013	6.31746e-06	no	chr17	50781511	50781513
cg21400170	MEHP	0.00183123	0.000406401	6.60742e-06	no	chr17	81003813	81003815
cg02292342	MEHP	0.00130276	0.000290522	7.31873e-06	no	chr18	13611190	13611192
cg08766234	MEHP	-0.0124714	0.00244003	3.20181e-07	no	chr18	76562922	76562924
cg08065252	MEHP	0.00849328	0.00190432	8.19525e-06	no	chr19	35869586	35869588
cg24653002	MEHP	-0.0104806	0.00234493	7.8411e-06	no	chr21	46036913	46036915
cg27585287	MEHP	0.00354644	0.000690585	2.8152e-07	no	chr22	37567399	37567401
cg26729965	MEOHP	0.000679876	0.000151665	7.36889e-06	no	chr1	37990188	37990190
cg14425448	MEOHP	0.0108555	0.00245554	9.83208e-06	no	chr1	155129547	155129549
cg16179230	MEOHP	-0.00259447	0.000544546	1.89358e-06	no	chr1	204681499	204681501
cg18974055	MEOHP	0.0102134	0.00185279	3.53928e-08	yes	chr1	222643615	222643617
cg02797353	MEOHP	-0.00334602	0.000753404	8.94566e-06	no	chr3	119812537	119812539
cg03355998	MEOHP	-0.0173627	0.00372196	3.08717e-06	no	chr3	147406575	147406577
cg24932920	MEOHP	0.00921155	0.00192159	1.63716e-06	no	chr4	11624541	11624543
cg01990267	MEOHP	0.00457498	0.00102207	7.59821e-06	no	chr4	56503826	56503828
cg04594399	MEOHP	-0.00192566	0.000392784	9.45832e-07	no	chr6	34973287	34973289
cg24761567	MEOHP	-0.00648376	0.0013523	1.6298e-06	no	chr6	40720244	40720246
cg05777037	MEOHP	-0.00707598	0.00142775	7.19423e-07	no	chr9	127686306	127686308
cg07871503	MEOHP	0.00881056	0.00190295	3.65779e-06	no	chr10	43267593	43267595
cg14620932	MEOHP	0.0166183	0.0037472	9.21321e-06	no	chr10	49145313	49145315
cg24053165	MEOHP	-0.0224188	0.00479697	2.96049e-06	no	chr10	100709536	100709538
cg07442244	MEOHP	0.0306012	0.00688607	8.83283e-06	no	chr10	100720235	100720237
cg07273321	MEOHP	0.0171333	0.00366594	2.95896e-06	no	chr10	122847912	122847914
cg06400204	MEOHP	-0.00507697	0.00107054	2.11158e-06	no	chr11	72191952	72191954
cg07964716	MEOHP	0.0146227	0.00325859	7.20829e-06	no	chr11	93155526	93155528
cg13791671	MEOHP	0.00423907	0.000927371	4.85245e-06	no	chr13	106110225	106110227
cg26295786	MEOHP	0.00567885	0.00124622	5.19234e-06	no	chr14	31262518	31262520
cg27372482	MEOHP	-0.0034521	0.000779673	9.52759e-06	no	chr15	42404149	42404151
cg00500540	MEOHP	-0.00307617	0.000688787	7.9671e-06	no	chr16	56360191	56360193
cg17803667	MEOHP	-0.00422238	0.000827485	3.34904e-07	no	chr16	75475562	75475564
cg06191348	MEOHP	0.00627021	0.00137537	5.14124e-06	no	chr17	82066449	82066451
cg22547771	MEOHP	0.0122965	0.00257012	1.71479e-06	no	chr18	57050576	57050578
cg06553545	MEOHP	0.0299162	0.00614404	1.12083e-06	no	chr18	65706410	65706412
cg08766234	MEOHP	-0.0167661	0.00369155	5.57875e-06	no	chr18	76562922	76562924
cg17710868	MEOHP	0.00163599	0.000367372	8.45898e-06	no	chr19	12838232	12838234
cg10772621	MEOHP	-0.00314657	0.000683048	4.09181e-06	no	chr19	53907744	53907746
cg16166862	MEP	0.000657423	0.000146542	7.2488e-06	no	chr1	89785057	89785059
cg25597115	MEP	0.000567127	0.000116481	1.12251e-06	no	chr1	167937151	167937153
cg25378502	MEP	0.00774698	0.00174549	9.06737e-06	no	chr2	40746306	40746308
cg02029212	MEP	0.00389534	0.000707592	3.69036e-08	yes	chr2	66439219	66439221
cg01534464	MEP	-0.0186359	0.00396161	2.54977e-06	no	chr2	132604329	132604331
cg24511898	MEP	0.00113554	0.000256723	9.72541e-06	no	chr2	241637407	241637409
cg22572902	MEP	0.00731027	0.00159691	4.69996e-06	no	chr4	95051638	95051640
cg21464591	MEP	0.00117746	0.000242655	1.21976e-06	no	chr6	31629256	31629258
cg02878284	MEP	-0.00997546	0.00215115	3.53044e-06	no	chr6	32857923	32857925
cg20816823	MEP	0.000763094	0.000169829	7.01296e-06	no	chr11	291536	291538
cg15619546	MEP	0.00168539	0.000309611	5.22216e-08	yes	chr11	130486556	130486558
cg02500231	MEP	-0.0139387	0.00304403	4.67148e-06	no	chr12	117359403	117359405
cg00430271	MEP	0.00151158	0.000337351	7.43853e-06	no	chr14	49962151	49962153
cg24152000	MEP	-0.00449347	0.000994348	6.213e-06	no	chr14	104170723	104170725
cg27586885	MEP	0.000853039	0.000186296	4.67316e-06	no	chr19	33235991	33235993
cg15473473	MEP	0.00265244	0.000587229	6.27616e-06	no	chr20	37520591	37520593
cg17746707	MiBP	-0.00886119	0.0019657	6.54723e-06	no	chr1	8988906	8988908
cg13095091	MiBP	-0.0131493	0.00287412	4.76062e-06	no	chr1	17623108	17623110
cg07499899	MiBP	-0.010911	0.00236279	3.87782e-06	no	chr1	21639816	21639818
cg19577136	MiBP	-0.0167171	0.0031953	1.67878e-07	no	chr1	47232848	47232850
cg13796884	MiBP	-0.020178	0.00344263	4.59464e-09	yes	chr1	154445340	154445342
cg21085001	MiBP	-0.00189167	0.000400027	2.25801e-06	no	chr1	167722095	167722097
cg26794028	MiBP	-0.00876789	0.00187191	2.8144e-06	no	chr1	171090916	171090918
cg26542888	MiBP	-0.0010745	0.000238957	6.90325e-06	no	chr1	185045131	185045133
cg01830177	MiBP	-0.0175727	0.00368199	1.81848e-06	no	chr1	205266315	205266317
cg26135783	MiBP	-0.0188517	0.00425346	9.33279e-06	no	chr1	205536162	205536164
cg03139543	MiBP	0.00770912	0.00159349	1.31233e-06	no	chr1	246772151	246772153
cg05056823	MiBP	-0.000510139	0.000114892	8.98943e-06	no	chr2	96815769	96815771
cg07047197	MiBP	0.00119375	0.000244947	1.09632e-06	no	chr2	98475628	98475630
cg00458295	MiBP	0.00104508	0.0002143	1.07877e-06	no	chr2	110835685	110835687
cg18773937	MiBP	0.0125269	0.00199899	3.69006e-10	yes	chr2	112837033	112837035
cg07609703	MiBP	0.00281235	0.000539092	1.82009e-07	no	chr2	239110988	239110990
cg20491726	MiBP	-0.00647442	0.00143958	6.87788e-06	no	chr2	241878470	241878472
cg01538891	MiBP	-0.00697715	0.00151747	4.26786e-06	no	chr3	126395234	126395236
cg01961956	MiBP	-0.00803262	0.00178004	6.4034e-06	no	chr4	182857027	182857029
cg15810386	MiBP	0.0100753	0.00227035	9.08965e-06	no	chr5	31362383	31362385
cg18606375	MiBP	0.00990887	0.00214723	3.93615e-06	no	chr5	135030037	135030039
cg22949951	MiBP	-0.00765985	0.00169847	6.48686e-06	no	chr6	351292	351294
cg13426138	MiBP	-0.000783805	0.000177395	9.94269e-06	no	chr6	31862677	31862679
cg26225726	MiBP	-0.00957029	0.00184259	2.05898e-07	no	chr7	6871109	6871111
cg10849553	MiBP	0.00690253	0.00142427	1.25745e-06	no	chr7	148929297	148929299
cg15557760	MiBP	0.00341998	0.000746231	4.58331e-06	no	chr8	52249538	52249540
cg04264103	MiBP	0.00241782	0.000538537	7.13581e-06	no	chr8	143605923	143605925
cg08497322	MiBP	0.00867246	0.00186219	3.20659e-06	no	chr9	113742915	113742917
cg15702880	MiBP	-0.019118	0.00422818	6.1383e-06	no	chr9	133543333	133543335
cg13692082	MiBP	-0.0110062	0.00221077	6.40916e-07	no	chr9	133582277	133582279
cg19407453	MiBP	0.00519112	0.00114815	6.14656e-06	no	chr10	71713665	71713667
cg04944537	MiBP	0.00636818	0.00132945	1.66707e-06	no	chr10	123669300	123669302
cg01554951	MiBP	0.00232105	0.000470052	7.8988e-07	no	chr11	791953	791955
cg27412039	MiBP	0.000766403	0.00017028	6.76821e-06	no	chr11	1926370	1926372
cg04846715	MiBP	-0.000346766	7.30893e-05	2.09102e-06	no	chr11	2377356	2377358
cg27401846	MiBP	0.00803233	0.00173731	3.77458e-06	no	chr11	69891758	69891760
cg12222366	MiBP	-0.000639992	0.000141881	6.45922e-06	no	chr12	44876430	44876432
cg06972124	MiBP	0.00460971	0.00101185	5.22049e-06	no	chr12	87440216	87440218
cg16960990	MiBP	0.00225701	0.000506461	8.3336e-06	no	chr12	117157948	117157950
cg05296619	MiBP	0.010948	0.00243139	6.70725e-06	no	chr13	114069207	114069209
cg12086340	MiBP	-0.01689	0.00356765	2.19909e-06	no	chr14	93538154	93538156
cg27414435	MiBP	-0.0209597	0.00442013	2.11748e-06	no	chr15	69786242	69786244
cg23135886	MiBP	-0.0153312	0.00328248	3.00322e-06	no	chr15	74235998	74236000
cg11526413	MiBP	0.00665554	0.00149715	8.76977e-06	no	chr15	89680480	89680482
cg21517495	MiBP	0.012637	0.00264472	1.76855e-06	no	chr15	92571764	92571766
cg12471836	MiBP	0.00994338	0.00207504	1.65203e-06	no	chr16	2430550	2430552
cg00047512	MiBP	-0.00750966	0.00159867	2.63431e-06	no	chr16	11465515	11465517
cg27353957	MiBP	-0.0246965	0.00509975	1.28093e-06	no	chr16	78021744	78021746
cg09068378	MiBP	0.00489639	0.00102576	1.81124e-06	no	chr16	89417514	89417516
cg04427860	MiBP	0.0192788	0.00384175	5.21503e-07	no	chr17	246264	246266
cg26963795	MiBP	0.00641003	0.00142791	7.15278e-06	no	chr17	2302920	2302922
cg23261070	MiBP	-0.000384706	8.30685e-05	3.63565e-06	no	chr17	7014717	7014719
cg20075807	MiBP	-0.012053	0.00254748	2.23045e-06	no	chr17	17420863	17420865
cg23377344	MiBP	-0.0137246	0.00263086	1.82048e-07	no	chr17	21359492	21359494
cg03452768	MiBP	0.0123543	0.00272214	5.66693e-06	no	chr17	51118437	51118439
cg26338869	MiBP	-0.0008691	0.000195827	9.07589e-06	no	chr17	63741887	63741889
cg00184876	MiBP	-0.00131946	0.000298335	9.74595e-06	no	chr17	66192044	66192046
cg03342714	MiBP	-0.000417111	9.05133e-05	4.06e-06	no	chr18	58672026	58672028
cg00509660	MiBP	0.00254752	0.000572903	8.72012e-06	no	chr19	3622433	3622435
cg17280228	MiBP	-0.00137986	0.000299226	3.99928e-06	no	chr19	37779132	37779134
cg01515534	MiBP	0.00746891	0.00149586	5.94291e-07	no	chr19	41911512	41911514
cg04070427	MiBP	0.00739033	0.00153791	1.54417e-06	no	chr20	35511681	35511683
cg07650438	MiBP	0.0218796	0.00411888	1.08412e-07	no	chr20	58597037	58597039
cg22116445	MiBP	-0.0119169	0.0026352	6.11945e-06	no	chr22	26390849	26390851
cg23154002	MiBP	-0.00051146	0.000115434	9.39121e-06	no	chr22	31345754	31345756
cg06459293	MiBP	0.0022745	0.00046993	1.29777e-06	no	chr22	46389482	46389484
cg02066222	MnBP	-0.000286799	6.25327e-05	4.50992e-06	no	chr1	113812065	113812067
cg15668833	MnBP	0.00235621	0.000528735	8.33818e-06	no	chr1	201741930	201741932
cg26854931	MnBP	-0.00686702	0.00154645	8.97485e-06	no	chr1	228144658	228144660
cg06287431	MnBP	-0.000360477	7.76993e-05	3.49451e-06	no	chr2	25982647	25982649
cg22636799	MnBP	-0.000341136	7.71331e-05	9.74781e-06	no	chr2	44361881	44361883
cg26318022	MnBP	0.00623881	0.00140907	9.52773e-06	no	chr2	151861337	151861339
cg13724464	MnBP	-0.00980883	0.00218564	7.19459e-06	no	chr2	205671075	205671077
cg02610058	MnBP	-0.00036515	7.90688e-05	3.87211e-06	no	chr2	240819483	240819485
cg19423197	MnBP	-0.000419027	9.01896e-05	3.38324e-06	no	chr3	113746272	113746274
cg00849863	MnBP	-0.0104236	0.00227257	4.50286e-06	no	chr4	38155442	38155444
cg06286962	MnBP	-0.000692022	0.000148681	3.24926e-06	no	chr4	186724530	186724532
cg26217846	MnBP	0.00122647	0.000261445	2.7173e-06	no	chr5	141516140	141516142
cg13871708	MnBP	-0.00123284	0.00025927	1.98404e-06	no	chr6	30953229	30953231
cg13731926	MnBP	-0.00280772	0.00057163	9.02519e-07	no	chr6	33210171	33210173
cg21132779	MnBP	-0.00031298	6.61823e-05	2.25569e-06	no	chr6	33392011	33392013
cg15403968	MnBP	-0.0105287	0.0023233	5.84938e-06	no	chr6	79152478	79152480
cg00162902	MnBP	0.0060103	0.00135829	9.64872e-06	no	chr6	118994041	118994043
cg04535120	MnBP	0.018381	0.00410521	7.55249e-06	no	chr8	16755543	16755545
cg00263736	MnBP	0.00115745	0.000237216	1.06449e-06	no	chr8	53913917	53913919
cg25061430	MnBP	-0.0393632	0.00623934	2.81094e-10	yes	chr8	76038942	76038944
cg13912011	MnBP	-0.000309692	6.4979e-05	1.8788e-06	no	chr9	36572903	36572905
cg13889415	MnBP	-0.0184775	0.0041716	9.45174e-06	no	chr9	114181098	114181100
cg14293864	MnBP	-0.00038378	7.95278e-05	1.39489e-06	no	chr9	124862004	124862006
cg01166739	MnBP	-0.00166382	0.000364653	5.04887e-06	no	chr11	63830694	63830696
cg18727239	MnBP	-0.00082468	0.00018136	5.43669e-06	no	chr11	96343104	96343106
cg11322732	MnBP	0.00122219	0.000275364	9.0614e-06	no	chr12	48783809	48783811
cg02168792	MnBP	-0.00879679	0.0018623	2.31698e-06	no	chr12	120226132	120226134
cg20000049	MnBP	0.00145796	0.000320982	5.56747e-06	no	chr12	122980210	122980212
cg20743905	MnBP	-0.0233844	0.00503289	3.37937e-06	no	chr13	33542039	33542041
cg16961092	MnBP	-0.000271639	6.07156e-05	7.67846e-06	no	chr14	77098291	77098293
cg09629092	MnBP	-0.000370091	7.58702e-05	1.07196e-06	no	chr15	65287043	65287045
cg26520844	MnBP	-0.000415954	8.09854e-05	2.80405e-07	no	chr15	75201724	75201726
cg08210629	MnBP	-0.000303251	6.80147e-05	8.24959e-06	no	chr16	22162393	22162395
cg05880782	MnBP	-0.00376751	0.000841926	7.64566e-06	no	chr17	42956542	42956544
cg18106548	MnBP	-0.000599025	0.000123694	1.28026e-06	no	chr19	43950987	43950989
cg20148384	MnBP	-0.000559487	0.000122307	4.77456e-06	no	chr19	45799178	45799180
cg17150328	MnBP	-0.0161171	0.00296523	5.46817e-08	yes	chr22	46773766	46773768
cg19027454	oh-MINCH	0.00928841	0.00210255	9.97581e-06	no	chr1	94021435	94021437
cg27473215	oh-MINCH	0.000682807	0.00015262	7.68033e-06	no	chr1	167328378	167328380
cg07151190	oh-MINCH	-0.000867177	0.000194849	8.56702e-06	no	chr2	119206654	119206656
cg21999710	oh-MINCH	0.00133296	0.000281028	2.1041e-06	no	chr3	48609783	48609785
cg18983479	oh-MINCH	0.0215164	0.00385965	2.47958e-08	yes	chr4	8213508	8213510
cg05303869	oh-MINCH	0.00120116	0.000262041	4.56488e-06	no	chr5	90474582	90474584
cg20101398	oh-MINCH	0.0017689	0.000392934	6.73851e-06	no	chr6	114062880	114062882
cg03425506	oh-MINCH	-0.0128505	0.00287929	8.07868e-06	no	chr7	16526838	16526840
cg13420277	oh-MINCH	0.00411166	0.000854266	1.48615e-06	no	chr7	28725357	28725359
cg21768424	oh-MINCH	0.00157718	0.000347191	5.55442e-06	no	chr7	37433973	37433975
cg12284098	oh-MINCH	0.0300316	0.00664792	6.25892e-06	no	chr8	2045777	2045779
cg26711333	oh-MINCH	0.00277269	0.000619197	7.53877e-06	no	chr8	8963508	8963510
cg25334928	oh-MINCH	-0.00166859	0.000376347	9.2652e-06	no	chr10	18400500	18400502
cg03016936	oh-MINCH	0.000893356	0.000198548	6.81293e-06	no	chr10	100913179	100913181
cg08102619	oh-MINCH	0.000978274	0.000207746	2.48955e-06	no	chr10	119597264	119597266
cg16794646	oh-MINCH	0.00821049	0.00171793	1.75911e-06	no	chr11	59537821	59537823
cg23179456	oh-MINCH	-0.0215051	0.00464372	3.63884e-06	no	chr14	24334666	24334668
cg07987890	oh-MINCH	0.00256096	0.000538708	1.99547e-06	no	chr15	69073981	69073983
cg24063470	oh-MINCH	-0.0010883	0.000218806	6.565e-07	no	chr16	86566782	86566784
cg14264599	oh-MINCH	0.000722692	0.000136801	1.27234e-07	no	chr16	87317424	87317426
cg12553464	oh-MINCH	-0.0260588	0.00587445	9.16638e-06	no	chr17	46843590	46843592
cg07856616	oh-MINCH	0.00100343	0.000197465	3.74313e-07	no	chr19	48363099	48363101
cg12492027	oh-MINCH	0.00418661	0.000808475	2.23797e-07	no	chr20	36460770	36460772
cg22976224	oh-MINCH	-0.0252732	0.0053361	2.17695e-06	no	chr21	36698338	36698340
cg26938272	oh-MINCH	-0.0192532	0.00432793	8.64311e-06	no	chr21	36698370	36698372
cg19225031	oh-MPHP	0.000339095	7.53877e-05	6.85887e-06	no	chr1	36137044	36137046
cg04921669	oh-MPHP	0.000328262	7.0245e-05	2.96692e-06	no	chr1	43991478	43991480
cg17744293	oh-MPHP	-0.0180734	0.00404566	7.919e-06	no	chr1	50425279	50425281
cg20426881	oh-MPHP	0.0041047	0.000844965	1.18679e-06	no	chr1	212483413	212483415
cg21620189	oh-MPHP	-0.00257617	0.000539846	1.82368e-06	no	chr2	12173761	12173763
cg14673618	oh-MPHP	-0.00481638	0.0010661	6.24949e-06	no	chr2	44943182	44943184
cg22103146	oh-MPHP	0.00153168	0.000336836	5.43499e-06	no	chr2	68128034	68128036
cg19543022	oh-MPHP	0.0065818	0.00121833	6.5794e-08	yes	chr3	36815546	36815548
cg04347447	oh-MPHP	0.00503773	0.00106577	2.28033e-06	no	chr3	50504035	50504037
cg22517735	oh-MPHP	-0.0208337	0.00465892	7.75693e-06	no	chr4	173530802	173530804
cg05496192	oh-MPHP	-0.0148565	0.00283829	1.6559e-07	no	chr4	173530807	173530809
cg03867465	oh-MPHP	0.017435	0.00325109	8.19335e-08	no	chr4	182141147	182141149
cg15590989	oh-MPHP	0.0206612	0.00401821	2.72001e-07	no	chr4	182141306	182141308
cg08985979	oh-MPHP	0.0185614	0.00405034	4.59069e-06	no	chr4	182141422	182141424
cg22452578	oh-MPHP	-0.0170486	0.00366318	3.25472e-06	no	chr6	147592425	147592427
cg21146795	oh-MPHP	0.00663286	0.00149519	9.15855e-06	no	chr6	170295149	170295151
cg27165456	oh-MPHP	0.00870495	0.00195307	8.30907e-06	no	chr7	1742940	1742942
cg12723862	oh-MPHP	-0.00394562	0.000882026	7.69978e-06	no	chr7	116699488	116699490
cg15227302	oh-MPHP	0.000638299	0.000128205	6.39998e-07	no	chr7	135510598	135510600
cg02773779	oh-MPHP	-0.0276522	0.00609364	5.68223e-06	no	chr7	158080806	158080808
cg27657123	oh-MPHP	0.00393389	0.000719136	4.49272e-08	yes	chr8	123377653	123377655
cg16073958	oh-MPHP	-0.0185832	0.0040772	5.16823e-06	no	chr8	127218857	127218859
cg19009061	oh-MPHP	0.00483374	0.00101797	2.05009e-06	no	chr9	14616672	14616674
cg14018140	oh-MPHP	0.000682311	0.00014974	5.19803e-06	no	chr10	412587	412589
cg03356331	oh-MPHP	0.000895416	0.000173657	2.51969e-07	no	chr10	3568544	3568546
cg25429237	oh-MPHP	-0.0217094	0.00467213	3.37473e-06	no	chr10	78749731	78749733
cg27014598	oh-MPHP	-0.00126345	0.000253308	6.10686e-07	no	chr12	49942880	49942882
cg12093775	oh-MPHP	-0.0148292	0.00320889	3.81361e-06	no	chr13	111893750	111893752
cg02876424	oh-MPHP	-0.00396655	0.000834966	2.0286e-06	no	chr14	64464942	64464944
cg18387814	oh-MPHP	-0.0204128	0.00423712	1.45277e-06	no	chr14	104275110	104275112
cg09397293	oh-MPHP	0.00106317	0.000238593	8.35115e-06	no	chr16	2005031	2005033
cg11599118	oh-MPHP	0.00216557	0.000490152	9.95425e-06	no	chr16	57574765	57574767
cg01691827	oh-MPHP	0.0101205	0.00195461	2.24555e-07	no	chr16	86565582	86565584
cg06375812	oh-MPHP	-0.0121738	0.00258359	2.45341e-06	no	chr18	37527568	37527570
cg03620886	oh-MPHP	-0.000672466	0.000149352	6.71395e-06	no	chr19	10309676	10309678
cg23328777	oh-MPHP	0.0226564	0.00470348	1.45772e-06	no	chr20	61858788	61858790
cg04890237	oxo-MINCH	0.0114147	0.00249233	4.65086e-06	no	chr1	2606145	2606147
cg16887640	oxo-MINCH	-0.00113643	0.000246625	4.06723e-06	no	chr1	10840359	10840361
cg06303657	oxo-MINCH	-0.00155971	0.000334399	3.09809e-06	no	chr1	11193605	11193607
cg18251283	oxo-MINCH	0.000470129	0.000106401	9.94127e-06	no	chr1	51990779	51990781
cg07151190	oxo-MINCH	-0.000857172	0.00017162	5.89581e-07	no	chr2	119206654	119206656
cg18983479	oxo-MINCH	0.0189893	0.00379801	5.73922e-07	no	chr4	8213508	8213510
cg03425506	oxo-MINCH	-0.0127621	0.0027702	4.08695e-06	no	chr7	16526838	16526840
cg26711333	oxo-MINCH	0.00244527	0.000535284	4.91991e-06	no	chr8	8963508	8963510
cg07868652	oxo-MINCH	-0.00212085	0.000456339	3.35931e-06	no	chr10	100868890	100868892
cg02922660	oxo-MINCH	0.00123218	0.000268662	4.51046e-06	no	chr11	1073416	1073418
cg16562386	oxo-MINCH	0.0158336	0.0034958	5.9175e-06	no	chr11	7000405	7000407
cg08602446	oxo-MINCH	0.000929778	0.00020632	6.59124e-06	no	chr12	67270265	67270267
cg21163477	oxo-MINCH	0.00356008	0.000797468	8.03593e-06	no	chr16	17345306	17345308
cg24063470	oxo-MINCH	-0.000972149	0.000208279	3.04844e-06	no	chr16	86566782	86566784
cg14264599	oxo-MINCH	0.000688918	0.000132758	2.11108e-07	no	chr16	87317424	87317426
cg11376045	oxo-MINCH	0.00299697	0.000657796	5.21177e-06	no	chr17	67800698	67800700
cg07856616	oxo-MINCH	0.000950831	0.000207555	4.6251e-06	no	chr19	48363099	48363101
cg17371276	oxo-MINCH	-0.00383727	0.000849929	6.33724e-06	no	chr20	56443730	56443732
cg22976224	oxo-MINCH	-0.0234255	0.00496569	2.38792e-06	no	chr21	36698338	36698340
cg25201327	oxo-MiNP	-0.000251596	5.55996e-05	6.03547e-06	no	chr1	1308366	1308368
cg07568471	oxo-MiNP	0.000929352	0.000196478	2.24446e-06	no	chr1	1314833	1314835
cg20412250	oxo-MiNP	-0.000500166	0.000113043	9.66315e-06	no	chr1	37554206	37554208
cg14969015	oxo-MiNP	0.000992434	0.000222694	8.33123e-06	no	chr1	44222014	44222016
cg24352281	oxo-MiNP	-0.000363199	7.72447e-05	2.57715e-06	no	chr1	45584030	45584032
cg24537383	oxo-MiNP	-0.000461021	0.000102428	6.76592e-06	no	chr1	63773961	63773963
cg27204405	oxo-MiNP	0.00498812	0.00112913	9.97683e-06	no	chr1	161709528	161709530
cg13086581	oxo-MiNP	-0.000419874	8.34388e-05	4.85084e-07	no	chr1	182391184	182391186
cg21153839	oxo-MiNP	0.00983708	0.00216954	5.78279e-06	no	chr2	26967920	26967922
cg23008718	oxo-MiNP	0.00346208	0.000771399	7.18752e-06	no	chr2	42961710	42961712
cg21851032	oxo-MiNP	0.0117649	0.00252371	3.13516e-06	no	chr2	45943859	45943861
cg12294361	oxo-MiNP	0.00892364	0.00197797	6.43698e-06	no	chr2	67649867	67649869
cg16354502	oxo-MiNP	0.0019279	0.000427639	6.53657e-06	no	chr2	71470279	71470281
cg02540330	oxo-MiNP	0.00405668	0.000916785	9.64866e-06	no	chr2	74031501	74031503
cg15013177	oxo-MiNP	-0.0327396	0.00688746	1.99914e-06	no	chr3	1092681	1092683
cg10773065	oxo-MiNP	-0.00135892	0.000298746	5.39647e-06	no	chr3	36701098	36701100
cg00997976	oxo-MiNP	-0.000359916	8.06051e-05	8.00029e-06	no	chr3	120450970	120450972
cg19804143	oxo-MiNP	-0.000333997	7.44175e-05	7.18415e-06	no	chr3	126357502	126357504
cg01774205	oxo-MiNP	-0.000301967	6.68096e-05	6.18953e-06	no	chr3	184314500	184314502
cg10606216	oxo-MiNP	-0.00058649	0.000121898	1.49934e-06	no	chr3	196288346	196288348
cg12304296	oxo-MiNP	-0.000353606	7.26767e-05	1.14187e-06	no	chr4	781827	781829
cg06018666	oxo-MiNP	0.000639553	0.000129825	8.38122e-07	no	chr4	10077739	10077741
cg19546232	oxo-MiNP	-0.00162622	0.000320955	4.04504e-07	no	chr4	47032203	47032205
cg11154798	oxo-MiNP	-0.000489929	0.000108219	5.97716e-06	no	chr5	34656457	34656459
cg21148923	oxo-MiNP	0.0121656	0.00275088	9.75947e-06	no	chr5	45553415	45553417
cg17116598	oxo-MiNP	0.000726463	0.000150292	1.34023e-06	no	chr5	160186635	160186637
cg23655864	oxo-MiNP	-0.00137801	0.000291693	2.31029e-06	no	chr5	160421784	160421786
cg03339592	oxo-MiNP	0.0113584	0.0025307	7.18172e-06	no	chr5	167785227	167785229
cg06142043	oxo-MiNP	-0.00131187	0.000263043	6.12288e-07	no	chr6	8064509	8064511
cg07545948	oxo-MiNP	-0.000430322	8.80812e-05	1.0316e-06	no	chr6	12012335	12012337
cg18206017	oxo-MiNP	-0.00282165	0.000635826	9.08942e-06	no	chr6	83853667	83853669
cg00020340	oxo-MiNP	0.000936026	0.000197507	2.14556e-06	no	chr7	870750	870752
cg07976112	oxo-MiNP	0.00660982	0.00146622	6.54222e-06	no	chr7	44849079	44849081
cg09966972	oxo-MiNP	-0.00086626	0.000172383	5.02878e-07	no	chr7	119720727	119720729
cg07677396	oxo-MiNP	-0.000345925	7.73699e-05	7.78346e-06	no	chr7	143381543	143381545
cg00327506	oxo-MiNP	-0.00030252	6.78966e-05	8.36634e-06	no	chr8	54102080	54102082
cg14738654	oxo-MiNP	-0.000470272	9.52663e-05	7.9581e-07	no	chr8	120811745	120811747
cg20145760	oxo-MiNP	-0.000880848	0.000177696	7.15721e-07	no	chr8	144853549	144853551
cg15317837	oxo-MiNP	-0.000452076	0.000101898	9.14005e-06	no	chr10	987960	987962
cg11965880	oxo-MiNP	-0.000298327	6.23705e-05	1.7258e-06	no	chr10	22714723	22714725
cg26002628	oxo-MiNP	-0.000575318	0.00012765	6.57563e-06	no	chr10	61900435	61900437
cg12580870	oxo-MiNP	-0.000475594	0.000101926	3.07031e-06	no	chr10	68720973	68720975
cg10911997	oxo-MiNP	0.00524679	0.00112657	3.20349e-06	no	chr11	34631653	34631655
cg11905814	oxo-MiNP	0.00105051	0.000212645	7.80387e-07	no	chr11	46617478	46617480
cg16678159	oxo-MiNP	0.00579714	0.00115239	4.89149e-07	no	chr11	63762047	63762049
cg04175895	oxo-MiNP	-0.000329907	6.94446e-05	2.02768e-06	no	chr11	65084310	65084312
cg21808463	oxo-MiNP	-0.00304732	0.000684091	8.40674e-06	no	chr11	65112520	65112522
cg13993802	oxo-MiNP	-0.000306731	6.33748e-05	1.29866e-06	no	chr11	108009302	108009304
cg08243963	oxo-MiNP	-0.00105088	0.000235746	8.28446e-06	no	chr11	121292385	121292387
cg22823800	oxo-MiNP	-0.000528584	0.000119011	8.93475e-06	no	chr12	6753651	6753653
cg26856333	oxo-MiNP	-0.000513839	0.000115401	8.48233e-06	no	chr12	27970129	27970131
cg11704751	oxo-MiNP	-0.000596239	0.000126554	2.46112e-06	no	chr12	62935337	62935339
cg22148297	oxo-MiNP	0.00418373	0.000946689	9.90075e-06	no	chr13	99258332	99258334
cg13543273	oxo-MiNP	0.00416714	0.000921754	6.15832e-06	no	chr14	96924821	96924823
cg18301891	oxo-MiNP	-0.000494663	0.000105776	2.91777e-06	no	chr14	101560834	101560836
cg01910249	oxo-MiNP	-0.000496942	9.91435e-05	5.37687e-07	no	chr15	52529343	52529345
cg06767575	oxo-MiNP	-0.000453164	9.91084e-05	4.82163e-06	no	chr15	56243462	56243464
cg04132917	oxo-MiNP	-0.000759055	0.000159732	2.01361e-06	no	chr15	61227801	61227803
cg09975316	oxo-MiNP	-0.000271615	6.02106e-05	6.44997e-06	no	chr15	85380616	85380618
cg04701628	oxo-MiNP	0.00423362	0.000919865	4.17577e-06	no	chr16	31480941	31480943
cg08632659	oxo-MiNP	-0.000335063	7.25106e-05	3.82122e-06	no	chr16	77236258	77236260
cg07868747	oxo-MiNP	-0.00356048	0.000750163	2.07201e-06	no	chr16	80736293	80736295
cg05733905	oxo-MiNP	-0.000296247	6.49132e-05	5.02503e-06	no	chr17	7484748	7484750
cg05892960	oxo-MiNP	-0.000525891	0.000105942	6.90755e-07	no	chr18	501108	501110
cg08194519	oxo-MiNP	0.00407196	0.000796587	3.19165e-07	no	chr19	1171408	1171410
cg15216636	oxo-MiNP	-0.00137599	0.000307711	7.76072e-06	no	chr19	6739874	6739876
cg19485268	oxo-MiNP	-0.000435495	9.8389e-05	9.58814e-06	no	chr19	10717469	10717471
cg23470272	oxo-MiNP	-0.000612004	0.000130972	2.97168e-06	no	chr19	14529582	14529584
cg15248904	oxo-MiNP	-0.0003853	8.63124e-05	8.04363e-06	no	chr19	29213293	29213295
cg15711268	oxo-MiNP	-0.000896139	0.000184304	1.1604e-06	no	chr19	31351045	31351047
cg19248865	oxo-MiNP	0.0131383	0.00262325	5.48787e-07	no	chr20	2453894	2453896
cg17587138	oxo-MiNP	-0.000297975	6.54534e-05	5.30163e-06	no	chr20	62183026	62183028
cg23098062	oxo-MiNP	-0.000424397	9.03768e-05	2.65486e-06	no	chr22	20982345	20982347
