## Supplementary Table 18 for "Association of in utero exposure to phthalate and DINCH metabolites with placental DNA methylation"

### Sheet: TS18A_19w
Table S18A. Sensitivity model corrected for creatinine: Association of placental DNA methylation with phthalate and DINCH metabolite levels measured at 19w (only suggestive significant (p-value<1E-05) CpGs ordered by position)
CpGs are annotated according to the hg19 reference
CpG	Compound	Effect	SE	P.value	Bonferroni	Chromosome	Start position	End position
cg01205154	cx-MiNP	0.0129076	0.00260098	6.95524e-07	no	chr1	1835733	1835735
cg20413202	cx-MiNP	0.00165576	0.000373553	9.3169e-06	no	chr1	9996794	9996796
cg26855786	cx-MiNP	0.00243277	0.000518735	2.73457e-06	no	chr1	39640575	39640577
cg07085359	cx-MiNP	0.00595256	0.00129565	4.34287e-06	no	chr1	46190614	46190616
cg05116938	cx-MiNP	-0.00629531	0.00137836	4.94165e-06	no	chr1	55720431	55720433
cg04354317	cx-MiNP	-0.000818705	0.000163511	5.5277e-07	no	chr1	165698307	165698309
cg25149396	cx-MiNP	-0.00067912	0.000140804	1.41314e-06	no	chr1	184974379	184974381
cg11253770	cx-MiNP	-0.0060748	0.00128821	2.40884e-06	no	chr1	202000271	202000273
cg07148655	cx-MiNP	-0.00765042	0.00135937	1.82381e-08	yes	chr2	10844416	10844418
cg19581424	cx-MiNP	-0.00136673	0.000293673	3.25674e-06	no	chr2	42169161	42169163
cg00939301	cx-MiNP	-0.00146319	0.000295719	7.502e-07	no	chr2	175005552	175005554
cg10829427	cx-MiNP	-0.000756323	0.000169078	7.70515e-06	no	chr3	9844090	9844092
cg21384588	cx-MiNP	0.0309852	0.00620908	6.0281e-07	no	chr3	35744404	35744406
cg14507891	cx-MiNP	-0.00672937	0.00140409	1.64564e-06	no	chr3	49171080	49171082
cg23757056	cx-MiNP	0.000489487	0.00010153	1.42766e-06	no	chr4	7054372	7054374
cg05614346	cx-MiNP	0.00415966	0.000860404	1.33451e-06	no	chr5	177431606	177431608
cg27205941	cx-MiNP	-0.00163623	0.000361085	5.85826e-06	no	chr6	2245619	2245621
cg09980118	cx-MiNP	-0.0168414	0.0037655	7.72915e-06	no	chr7	2816106	2816108
cg16646726	cx-MiNP	-0.00737637	0.00153864	1.63424e-06	no	chr7	22601881	22601883
cg16034458	cx-MiNP	-0.00129503	0.000288194	7.00321e-06	no	chr7	44606472	44606474
cg26337123	cx-MiNP	-0.00174247	0.00039229	8.92108e-06	no	chr7	65269621	65269623
cg00251738	cx-MiNP	-0.00165848	0.000372594	8.54003e-06	no	chr7	77798728	77798730
cg10460482	cx-MiNP	-0.011646	0.00253928	4.51106e-06	no	chr7	129470692	129470694
cg12285565	cx-MiNP	-0.0167063	0.00369189	6.03526e-06	no	chr8	26190263	26190265
cg02297967	cx-MiNP	-0.00321533	0.000703265	4.83095e-06	no	chr8	56560474	56560476
cg15253520	cx-MiNP	-0.0166222	0.00339124	9.51058e-07	no	chr8	86509139	86509141
cg03659804	cx-MiNP	0.000905278	0.000200667	6.44166e-06	no	chr8	96643891	96643893
cg23865798	cx-MiNP	-0.00847472	0.00185039	4.65048e-06	no	chr8	101335689	101335691
cg25820220	cx-MiNP	-0.00233965	0.000496303	2.42716e-06	no	chr8	106270252	106270254
cg19422818	cx-MiNP	-0.00908624	0.00204603	8.95819e-06	no	chr9	71762011	71762013
cg21112939	cx-MiNP	0.000830796	0.000176814	2.6182e-06	no	chr9	91341745	91341747
cg13790068	cx-MiNP	-0.00575494	0.00118741	1.25585e-06	no	chr9	107422238	107422240
cg07089813	cx-MiNP	-0.00399942	0.000897255	8.2964e-06	no	chr9	113580750	113580752
cg07896735	cx-MiNP	-0.00147287	0.0003287	7.43322e-06	no	chr9	121268229	121268231
cg00112211	cx-MiNP	0.00300134	0.000675486	8.86201e-06	no	chr10	112907263	112907265
cg26318265	cx-MiNP	-0.00169786	0.00035236	1.44616e-06	no	chr11	1969204	1969206
cg09661809	cx-MiNP	-0.00189936	0.000428992	9.53307e-06	no	chr11	75242036	75242038
cg21430680	cx-MiNP	-0.0101533	0.00227059	7.76112e-06	no	chr12	722629	722631
cg11427341	cx-MiNP	-0.00945081	0.00208636	5.90359e-06	no	chr13	112510087	112510089
cg25881745	cx-MiNP	-0.0098253	0.00209194	2.64343e-06	no	chr14	50821853	50821855
cg07285995	cx-MiNP	-0.0212013	0.00464703	5.05863e-06	no	chr14	92324019	92324021
cg07138793	cx-MiNP	-0.023232	0.00520934	8.20831e-06	no	chr15	27903183	27903185
cg05782811	cx-MiNP	0.000478139	9.58367e-05	6.06614e-07	no	chr16	625979	625981
cg17730500	cx-MiNP	-0.00104261	0.000209656	6.59433e-07	no	chr16	23557690	23557692
cg06890619	cx-MiNP	-0.00191291	0.000379775	4.72985e-07	no	chr16	29876830	29876832
cg27239280	cx-MiNP	-0.00254669	0.000560439	5.51695e-06	no	chr16	30896357	30896359
cg02506360	cx-MiNP	-0.00488439	0.00103408	2.31905e-06	no	chr16	46930076	46930078
cg03532459	cx-MiNP	0.00337609	0.000716534	2.4567e-06	no	chr16	67880148	67880150
cg05042367	cx-MiNP	-0.00486438	0.000968749	5.13227e-07	no	chr16	71826848	71826850
cg07065735	cx-MiNP	-0.00903858	0.00203079	8.55625e-06	no	chr16	81213322	81213324
cg11015207	cx-MiNP	0.00481711	0.00104256	3.82894e-06	no	chr16	88800048	88800050
cg01148127	cx-MiNP	-0.00818816	0.00179497	5.07332e-06	no	chr17	1575309	1575311
cg19123408	cx-MiNP	-0.00136523	0.000293553	3.30775e-06	no	chr17	7329449	7329451
cg13212159	cx-MiNP	-0.011634	0.00248365	2.81027e-06	no	chr17	39919300	39919302
cg09991335	cx-MiNP	-0.0111665	0.00243145	4.37946e-06	no	chr17	39919303	39919305
cg25251853	cx-MiNP	0.000740927	0.00016193	4.74859e-06	no	chr17	74869818	74869820
cg12545177	cx-MiNP	-0.0211012	0.00453611	3.29019e-06	no	chr20	16762561	16762563
cg16124267	cx-MiNP	-0.00393048	0.000872572	6.65372e-06	no	chr20	19775807	19775809
cg11483027	cx-MiNP	-0.018961	0.00420247	6.42597e-06	no	chr21	32425843	32425845
cg13199296	cx-MiNP	-0.00845738	0.00186506	5.77028e-06	no	chr21	38140161	38140163
cg10416593	cx-MiNP	0.00210626	0.000452348	3.21984e-06	no	chr22	50527693	50527695
cg09522426	MBzP	0.00184672	0.000412459	7.55762e-06	no	chr2	234528540	234528542
cg05811594	MBzP	-0.0193337	0.00400078	1.34844e-06	no	chr3	147405604	147405606
cg19438790	MBzP	-0.000896701	0.00020061	7.8269e-06	no	chr5	78604198	78604200
cg25505775	MBzP	0.00192045	0.000430402	8.12044e-06	no	chr6	20204406	20204408
cg16941305	MBzP	-0.0015619	0.000347334	6.89791e-06	no	chr6	31960456	31960458
cg07534363	MBzP	-0.028457	0.00624559	5.20535e-06	no	chr8	1165682	1165684
cg21703813	MBzP	-0.000904316	0.000195498	3.73325e-06	no	chr8	30580220	30580222
cg05573016	MBzP	0.0121747	0.00271576	7.36162e-06	no	chr9	133731369	133731371
cg03487672	MECPP	-0.00658456	0.00148209	8.88103e-06	no	chr1	7586288	7586290
cg27576241	MECPP	-0.0151134	0.00307328	8.75793e-07	no	chr1	155062093	155062095
cg10057601	MECPP	-0.0246567	0.00538753	4.72543e-06	no	chr2	241850925	241850927
cg00304596	MECPP	0.00201672	0.000452953	8.49214e-06	no	chr4	26183261	26183263
cg09526693	MECPP	0.00296406	0.000652218	5.50427e-06	no	chr4	122457152	122457154
cg16079898	MECPP	0.0174291	0.00388847	7.38615e-06	no	chr4	147831015	147831017
cg21071670	MECPP	0.0181156	0.00372777	1.17597e-06	no	chr5	42812147	42812149
cg16477804	MECPP	-0.000568301	0.000122666	3.60575e-06	no	chr5	97183524	97183526
cg01967637	MECPP	-0.00232195	0.000458172	4.02295e-07	no	chr5	143404453	143404455
cg20718240	MECPP	0.00216778	0.00048905	9.30916e-06	no	chr6	37217973	37217975
cg23197589	MECPP	0.0157049	0.00334147	2.60149e-06	no	chr6	160277668	160277670
cg04493169	MECPP	0.0282686	0.00524722	7.15059e-08	yes	chr7	27872492	27872494
cg19532775	MECPP	0.031995	0.00702707	5.28573e-06	no	chr7	29196304	29196306
cg15732386	MECPP	0.0136327	0.00302246	6.46873e-06	no	chr7	55038048	55038050
cg26782726	MECPP	0.0103545	0.00231099	7.4448e-06	no	chr8	58891984	58891986
cg16492411	MECPP	-0.00224004	0.000473576	2.24466e-06	no	chr8	64414668	64414670
cg08291886	MECPP	-0.00048712	9.59901e-05	3.8813e-07	no	chr8	65634416	65634418
cg11610703	MECPP	0.00638644	0.0014423	9.51369e-06	no	chr8	127743047	127743049
cg10031303	MECPP	0.00581623	0.00122156	1.92318e-06	no	chr9	76458638	76458640
cg08762432	MECPP	0.0133262	0.00267607	6.3669e-07	no	chr10	21070061	21070063
cg01922937	MECPP	0.00928493	0.00203048	4.81295e-06	no	chr10	123761222	123761224
cg05695015	MECPP	-0.00151971	0.000336411	6.25981e-06	no	chr11	120330413	120330415
cg20087871	MECPP	-0.00409525	0.000884606	3.66613e-06	no	chr11	128907365	128907367
cg12099990	MECPP	0.0158717	0.00345431	4.33291e-06	no	chr12	116015209	116015211
cg13382100	MECPP	0.00928898	0.00182601	3.6369e-07	no	chr12	131930303	131930305
cg11142013	MECPP	-0.00392335	0.000878591	7.98803e-06	no	chr13	23867336	23867338
cg20467260	MECPP	0.0024185	0.000523436	3.82934e-06	no	chr13	46177034	46177036
cg22828061	MECPP	0.00600565	0.00114714	1.64684e-07	no	chr14	65409757	65409759
cg18780021	MECPP	-0.00467949	0.000984738	2.01395e-06	no	chr17	13353448	13353450
cg11809014	MECPP	0.0203143	0.00414085	9.30384e-07	no	chr17	40910828	40910830
cg21393885	MECPP	-0.0227178	0.00464621	1.01079e-06	no	chr17	81340112	81340114
cg22149184	MECPP	-0.012694	0.00266878	1.97e-06	no	chr17	81398714	81398716
cg10647829	MECPP	0.0119824	0.00255217	2.66642e-06	no	chr20	49790197	49790199
cg11807649	MECPP	0.00423819	0.000906968	2.96949e-06	no	chr22	43094239	43094241
cg16964673	MEHHP	-0.00799916	0.00165921	1.42804e-06	no	chr1	3858641	3858643
cg05089232	MEHHP	-0.00486498	0.0010677	5.2008e-06	no	chr1	154350578	154350580
cg27576241	MEHHP	-0.0127232	0.00276052	4.04639e-06	no	chr1	155062093	155062095
cg22911547	MEHHP	0.00680071	0.00153052	8.85521e-06	no	chr1	179142062	179142064
cg24433868	MEHHP	-0.000781781	0.000165206	2.22144e-06	no	chr1	200739372	200739374
cg19246944	MEHHP	0.0118344	0.00230615	2.87222e-07	no	chr2	57699219	57699221
cg17706091	MEHHP	0.0124481	0.00268959	3.68802e-06	no	chr2	75481773	75481775
cg02231798	MEHHP	0.00273131	0.00054047	4.33583e-07	no	chr2	188465679	188465681
cg22091883	MEHHP	-0.00123194	0.000277428	8.9723e-06	no	chr2	218301803	218301805
cg14090995	MEHHP	0.00304342	0.00063747	1.80405e-06	no	chr3	112994667	112994669
cg22788243	MEHHP	0.0135533	0.00278959	1.18267e-06	no	chr4	36284075	36284077
cg16079898	MEHHP	0.0163333	0.00369083	9.62745e-06	no	chr4	147831015	147831017
cg21071670	MEHHP	0.0172168	0.00329213	1.69797e-07	no	chr5	42812147	42812149
cg05650238	MEHHP	0.00123657	0.000275193	7.00697e-06	no	chr5	55920126	55920128
cg01967637	MEHHP	-0.00197396	0.000427969	3.98084e-06	no	chr5	143404453	143404455
cg04493169	MEHHP	0.0260923	0.00501317	1.94261e-07	no	chr7	27872492	27872494
cg00946888	MEHHP	0.017487	0.00385088	5.59769e-06	no	chr7	29192993	29192995
cg19532775	MEHHP	0.0269339	0.0059323	5.6195e-06	no	chr7	29196304	29196306
cg15732386	MEHHP	0.0132584	0.00264713	5.48243e-07	no	chr7	55038048	55038050
cg01250699	MEHHP	-0.00112596	0.000246546	4.94878e-06	no	chr8	22367671	22367673
cg11610703	MEHHP	0.00617974	0.00132771	3.24879e-06	no	chr8	127743047	127743049
cg10031303	MEHHP	0.0055682	0.00112915	8.16692e-07	no	chr9	76458638	76458640
cg08762432	MEHHP	0.0114965	0.00233004	8.05479e-07	no	chr10	21070061	21070063
cg20989218	MEHHP	0.00182092	0.000411891	9.83027e-06	no	chr10	61466482	61466484
cg01922937	MEHHP	0.0085086	0.00176687	1.46737e-06	no	chr10	123761222	123761224
cg09619146	MEHHP	-0.0157133	0.00355283	9.74528e-06	no	chr10	123891517	123891519
cg24492694	MEHHP	-0.017069	0.00372713	4.6573e-06	no	chr11	2574374	2574376
cg25717823	MEHHP	-0.0307642	0.00685112	7.10939e-06	no	chr11	56643196	56643198
cg20087871	MEHHP	-0.00365096	0.000807926	6.21535e-06	no	chr11	128907365	128907367
cg07728036	MEHHP	0.0163637	0.00367565	8.51035e-06	no	chr12	50841920	50841922
cg12099990	MEHHP	0.0142443	0.00283074	4.85329e-07	no	chr12	116015209	116015211
cg05768824	MEHHP	0.0132007	0.00287397	4.3649e-06	no	chr12	130160454	130160456
cg13382100	MEHHP	0.00777414	0.00152679	3.5467e-07	no	chr12	131930303	131930305
cg11142013	MEHHP	-0.00361447	0.000741379	1.08624e-06	no	chr13	23867336	23867338
cg27170797	MEHHP	0.0120894	0.00262119	3.98434e-06	no	chr14	64160297	64160299
cg23373640	MEHHP	0.0125961	0.00262242	1.56121e-06	no	chr14	65229761	65229763
cg22828061	MEHHP	0.0058336	0.00097962	2.60132e-09	yes	chr14	65409757	65409759
cg15875340	MEHHP	-0.0101584	0.00225857	6.86865e-06	no	chr14	104427298	104427300
cg26935906	MEHHP	0.00278643	0.000587652	2.1201e-06	no	chr15	74939604	74939606
cg11809014	MEHHP	0.0185905	0.00366782	4.00891e-07	no	chr17	40910828	40910830
cg19986012	MEHHP	-0.00737677	0.00166757	9.70443e-06	no	chr17	48550485	48550487
cg22263591	MEHHP	-0.00959485	0.00205167	2.9167e-06	no	chr17	73093028	73093030
cg21393885	MEHHP	-0.0187706	0.00410949	4.93326e-06	no	chr17	81340112	81340114
cg10566778	MEHHP	0.000523633	0.000110527	2.16268e-06	no	chr19	56671872	56671874
cg10647829	MEHHP	0.0107122	0.00225854	2.10601e-06	no	chr20	49790197	49790199
cg17031165	MEHHP	-0.000775463	0.000160988	1.45805e-06	no	chr21	46228667	46228669
cg14668879	MEHP	-0.00201306	0.000435662	3.82447e-06	no	chr1	8330526	8330528
cg17608500	MEHP	-0.00105487	0.000238751	9.94752e-06	no	chr1	154983234	154983236
cg16553182	MEHP	-0.000913008	0.000187607	1.13533e-06	no	chr1	160098890	160098892
cg00066554	MEHP	-0.00436662	0.000936595	3.12812e-06	no	chr1	160415845	160415847
cg00931181	MEHP	-0.0104018	0.00213131	1.05829e-06	no	chr2	6770499	6770501
cg04676884	MEHP	-0.00705174	0.00154213	4.81422e-06	no	chr2	26484549	26484551
cg05499882	MEHP	-0.012401	0.00271512	4.93874e-06	no	chr2	45055813	45055815
cg05605011	MEHP	-0.00660526	0.00145857	5.93806e-06	no	chr2	95664777	95664779
cg25325918	MEHP	-0.00808529	0.00149888	6.8825e-08	yes	chr2	119655683	119655685
cg16961397	MEHP	0.0104818	0.00210761	6.58144e-07	no	chr2	169276262	169276264
cg00716470	MEHP	-0.00706303	0.00157333	7.14817e-06	no	chr2	176087590	176087592
cg14543119	MEHP	-0.00888413	0.00196708	6.28957e-06	no	chr2	233708980	233708982
cg04796091	MEHP	-0.00972794	0.0021755	7.76368e-06	no	chr2	237857458	237857460
cg24278695	MEHP	-0.00285428	0.000611068	2.99795e-06	no	chr3	46686314	46686316
cg20918973	MEHP	-0.00527243	0.00114775	4.35399e-06	no	chr3	187701974	187701976
cg11238188	MEHP	0.0112634	0.00247803	5.48538e-06	no	chr3	189788707	189788709
cg07465899	MEHP	-0.00515689	0.00109212	2.33618e-06	no	chr4	702610	702612
cg04922062	MEHP	0.00283225	0.000600112	2.36382e-06	no	chr4	10106455	10106457
cg07424746	MEHP	-0.000317197	6.76218e-05	2.72195e-06	no	chr4	184733582	184733584
cg24809309	MEHP	-0.00639001	0.0014393	9.00949e-06	no	chr5	180599172	180599174
cg15732386	MEHP	0.00873866	0.00178237	9.44699e-07	no	chr7	55038048	55038050
cg22901664	MEHP	-0.00232659	0.000462138	4.79357e-07	no	chr7	76376001	76376003
cg09344485	MEHP	-0.00863864	0.00172841	5.79195e-07	no	chr7	128207440	128207442
cg11364290	MEHP	-0.00825087	0.00182836	6.40025e-06	no	chr7	128207549	128207551
cg01172234	MEHP	-0.0154544	0.00347521	8.70606e-06	no	chr7	157610421	157610423
cg16492411	MEHP	-0.00131144	0.000286943	4.86797e-06	no	chr8	64414668	64414670
cg16477213	MEHP	-0.00459824	0.00103933	9.67827e-06	no	chr8	141392715	141392717
cg03227114	MEHP	-0.00372903	0.000749077	6.41908e-07	no	chr9	124469765	124469767
cg13652841	MEHP	-0.0127445	0.00286924	8.9229e-06	no	chr9	136367528	136367530
cg13188626	MEHP	-0.0306373	0.00622989	8.75235e-07	no	chr10	83075652	83075654
cg25478132	MEHP	-0.00287469	0.00063018	5.07438e-06	no	chr10	101094430	101094432
cg26549601	MEHP	-0.0059055	0.00127514	3.63429e-06	no	chr10	132746855	132746857
cg04006194	MEHP	-0.00930099	0.00165468	1.89844e-08	yes	chr11	2313822	2313824
cg20889322	MEHP	0.00873113	0.00186343	2.79256e-06	no	chr11	65429150	65429152
cg24728180	MEHP	0.00855492	0.00192446	8.77405e-06	no	chr11	68365766	68365768
cg19400601	MEHP	-0.00967082	0.00200088	1.34304e-06	no	chr11	117820494	117820496
cg10716379	MEHP	-0.00734434	0.00164836	8.36768e-06	no	chr11	118141998	118142000
cg15002761	MEHP	-0.00766612	0.00166888	4.35733e-06	no	chr11	133946201	133946203
cg16853370	MEHP	0.00477735	0.00100546	2.02005e-06	no	chr12	6311259	6311261
cg22861561	MEHP	-0.00841596	0.00189257	8.71417e-06	no	chr12	48003946	48003948
cg13385981	MEHP	-0.00584044	0.00121245	1.45685e-06	no	chr12	50063261	50063263
cg09183316	MEHP	0.00991686	0.00202472	9.68737e-07	no	chr12	57844448	57844450
cg17178281	MEHP	-0.00807625	0.0017516	4.01145e-06	no	chr12	92380138	92380140
cg12396757	MEHP	0.00565446	0.00121595	3.31541e-06	no	chr13	41697026	41697028
cg11241032	MEHP	0.0106727	0.00235031	5.59967e-06	no	chr13	110265774	110265776
cg08111832	MEHP	0.0089701	0.00202694	9.6251e-06	no	chr14	24398875	24398877
cg04163595	MEHP	0.000871094	0.000183277	2.00541e-06	no	chr14	53044513	53044515
cg27170797	MEHP	0.00852237	0.00183891	3.57862e-06	no	chr14	64160297	64160299
cg24700049	MEHP	-0.00651885	0.00147389	9.73872e-06	no	chr14	100613258	100613260
cg23290739	MEHP	-0.00166276	0.000376316	9.93776e-06	no	chr14	101757121	101757123
cg26935338	MEHP	-0.00199244	0.000435267	4.7051e-06	no	chr16	10763744	10763746
cg01560248	MEHP	-0.00163352	0.000369411	9.78158e-06	no	chr16	27773364	27773366
cg26946015	MEHP	-0.00954651	0.00195243	1.01068e-06	no	chr16	66144515	66144517
cg20262673	MEHP	-0.0131579	0.00279009	2.40584e-06	no	chr16	66170077	66170079
cg08234372	MEHP	-0.00959571	0.00210187	4.98744e-06	no	chr16	86060582	86060584
cg22612119	MEHP	-0.0113023	0.00236439	1.75104e-06	no	chr17	231623	231625
cg00267451	MEHP	-0.00668202	0.00137577	1.19228e-06	no	chr17	1165895	1165897
cg20558369	MEHP	-0.00488472	0.00106858	4.8485e-06	no	chr17	8109298	8109300
cg06484864	MEHP	-0.013253	0.0027561	1.51983e-06	no	chr17	46864793	46864795
cg13282941	MEHP	-0.0109696	0.00247615	9.41855e-06	no	chr17	46866552	46866554
cg07295024	MEHP	-0.00365704	0.000808425	6.07781e-06	no	chr17	63933848	63933850
cg13755873	MEHP	-0.0156869	0.00332966	2.462e-06	no	chr17	72117045	72117047
cg22263591	MEHP	-0.00636436	0.00131059	1.19724e-06	no	chr17	73093028	73093030
cg06730076	MEHP	-0.0081687	0.0015417	1.16757e-07	no	chr17	76884012	76884014
cg14421700	MEHP	-0.00427273	0.000944769	6.11114e-06	no	chr17	79782165	79782167
cg04556938	MEHP	-0.00791705	0.00171915	4.12042e-06	no	chr17	81027618	81027620
cg12960319	MEHP	-0.00665392	0.00139918	1.9788e-06	no	chr17	81182353	81182355
cg21274570	MEHP	-0.0071122	0.00155291	4.65168e-06	no	chr19	8052786	8052788
cg15180656	MEHP	-0.00821221	0.00171101	1.58968e-06	no	chr19	35039557	35039559
cg16204618	MEHP	0.00499165	0.00106671	2.87579e-06	no	chr19	52891372	52891374
cg15079315	MEHP	0.00520859	0.00114533	5.4239e-06	no	chr20	5000442	5000444
cg05438007	MEHP	-0.0118374	0.00247421	1.71583e-06	no	chr20	58472849	58472851
cg24151423	MEHP	-0.00359065	0.000774913	3.59318e-06	no	chr20	62639359	62639361
cg04834228	MEHP	-0.00512022	0.00101287	4.30077e-07	no	chr20	62761350	62761352
cg21210250	MEHP	-0.00899018	0.00191577	2.69594e-06	no	chr21	32495061	32495063
cg05089232	MEOHP	-0.00499989	0.00104041	1.5422e-06	no	chr1	154350578	154350580
cg15138109	MEOHP	0.0070358	0.00157343	7.76219e-06	no	chr2	24490364	24490366
cg19246944	MEOHP	0.0117643	0.00256034	4.33157e-06	no	chr2	57699219	57699221
cg02231798	MEOHP	0.00271057	0.000518389	1.70587e-07	no	chr2	188465679	188465681
cg02250200	MEOHP	0.00671783	0.00148549	6.11717e-06	no	chr2	197300336	197300338
cg13264208	MEOHP	0.00131851	0.000291801	6.22654e-06	no	chr3	128052082	128052084
cg16079898	MEOHP	0.0165607	0.00353328	2.77183e-06	no	chr4	147831015	147831017
cg21071670	MEOHP	0.0164159	0.00328058	5.61612e-07	no	chr5	42812147	42812149
cg04493169	MEOHP	0.0234849	0.00502086	2.90445e-06	no	chr7	27872492	27872494
cg15732386	MEOHP	0.0118481	0.00260967	5.62358e-06	no	chr7	55038048	55038050
cg22160158	MEOHP	0.012423	0.00278088	7.92137e-06	no	chr9	16824913	16824915
cg10031303	MEOHP	0.00517345	0.001166	9.12631e-06	no	chr9	76458638	76458640
cg08762432	MEOHP	0.0107196	0.00228316	2.66525e-06	no	chr10	21070061	21070063
cg05903005	MEOHP	0.0100493	0.00226293	8.96047e-06	no	chr10	50317415	50317417
cg01922937	MEOHP	0.00814227	0.00174474	3.05989e-06	no	chr10	123761222	123761224
cg24492694	MEOHP	-0.0166493	0.00372005	7.62076e-06	no	chr11	2574374	2574376
cg25717823	MEOHP	-0.0292786	0.0066096	9.43633e-06	no	chr11	56643196	56643198
cg07728036	MEOHP	0.0171137	0.00358845	1.85048e-06	no	chr12	50841920	50841922
cg12099990	MEOHP	0.0140707	0.00282078	6.0928e-07	no	chr12	116015209	116015211
cg13382100	MEOHP	0.00758429	0.0015352	7.80192e-07	no	chr12	131930303	131930305
cg11142013	MEOHP	-0.00386402	0.000742583	1.95583e-07	no	chr13	23867336	23867338
cg11115391	MEOHP	-0.0108942	0.0024021	5.75301e-06	no	chr16	88437930	88437932
cg22263591	MEOHP	-0.0102181	0.00209478	1.07237e-06	no	chr17	73093028	73093030
cg10566778	MEOHP	0.00051621	0.000107087	1.43212e-06	no	chr19	56671872	56671874
cg10647829	MEOHP	0.0107098	0.00221883	1.38765e-06	no	chr20	49790197	49790199
cg24686825	MEP	0.001859	0.000402794	3.92591e-06	no	chr1	36176794	36176796
cg26420413	MEP	0.000689159	0.000151037	5.04661e-06	no	chr1	92785314	92785316
cg25198120	MEP	-0.00400333	0.000832419	1.5148e-06	no	chr3	121989798	121989800
cg04935573	MEP	-0.0140058	0.00311135	6.74746e-06	no	chr5	3536261	3536263
cg05148592	MEP	0.00245746	0.000539283	5.1911e-06	no	chr5	73909603	73909605
cg15933130	MEP	0.00147194	0.000324844	5.86454e-06	no	chr5	137753672	137753674
cg13270738	MEP	-0.00447179	0.000950771	2.55953e-06	no	chr6	25965612	25965614
cg16955004	MEP	-0.0254908	0.00460155	3.03153e-08	yes	chr7	87345034	87345036
cg22510794	MEP	-0.0355887	0.00616067	7.61508e-09	yes	chr7	87345427	87345429
cg16063666	MEP	-0.0476785	0.00811009	4.12969e-09	yes	chr7	87345516	87345518
cg14001567	MEP	-0.0376976	0.00707472	9.90306e-08	no	chr7	87345521	87345523
cg19642189	MEP	-0.0420249	0.00735233	1.09145e-08	yes	chr7	87345530	87345532
cg12969170	MEP	-0.0484232	0.00826484	4.65844e-09	yes	chr7	87345580	87345582
cg13595813	MEP	-0.0448049	0.00775428	7.55537e-09	yes	chr7	87345605	87345607
cg13338302	MEP	-0.0383547	0.00692521	3.05218e-08	yes	chr7	87345639	87345641
cg11252776	MEP	-0.0372324	0.00647247	8.79674e-09	yes	chr7	87345644	87345646
cg15652797	MEP	-0.0357844	0.00621061	8.32159e-09	yes	chr7	87345674	87345676
cg18952098	MEP	-0.0182991	0.00339221	6.87366e-08	yes	chr7	87345770	87345772
cg13741326	MEP	-0.0238615	0.00452127	1.30871e-07	no	chr7	87345927	87345929
cg17326451	MEP	-0.00538428	0.00111318	1.3191e-06	no	chr7	87346217	87346219
cg13464876	MEP	0.000351562	6.93781e-05	4.03437e-07	no	chr9	109119711	109119713
cg10023915	MEP	-0.00632246	0.00142369	8.95863e-06	no	chr11	9750737	9750739
cg02520768	MEP	0.000775579	0.000160767	1.40532e-06	no	chr11	66268013	66268015
cg03257014	MEP	-0.00363979	0.000799626	5.31724e-06	no	chr11	111521219	111521221
cg19645734	MEP	0.000820261	0.000164232	5.89784e-07	no	chr12	49189135	49189137
cg19981660	MEP	0.00379631	0.000788941	1.495e-06	no	chr12	131949620	131949622
cg02705619	MEP	0.00267192	0.000582882	4.56214e-06	no	chr16	57025649	57025651
cg03562220	MEP	0.00454102	0.0009497	1.73964e-06	no	chr16	66918989	66918991
cg08394261	MEP	-0.000500548	0.000110045	5.4005e-06	no	chr17	27336233	27336235
cg20821271	MEP	0.00313476	0.000683417	4.49895e-06	no	chr18	80111353	80111355
cg23566503	MEP	0.00265202	0.000598243	9.29199e-06	no	chr20	37521347	37521349
cg02607907	MiBP	-0.0193668	0.00413563	2.8282e-06	no	chr2	68216538	68216540
cg10879927	MiBP	-0.00713657	0.00158433	6.65366e-06	no	chr3	23668531	23668533
cg12202619	MiBP	0.0310656	0.00697114	8.338e-06	no	chr3	143851460	143851462
cg01159294	MiBP	0.0315776	0.00618894	3.35602e-07	no	chr5	144383725	144383727
cg13368923	MiBP	0.0328298	0.00721539	5.36533e-06	no	chr6	1378829	1378831
cg02020691	MiBP	0.00554209	0.00118669	3.00902e-06	no	chr7	4155204	4155206
cg19947322	MiBP	0.00176423	0.000371692	2.06999e-06	no	chr12	129108203	129108205
cg10113212	MiBP	-0.0245985	0.00530291	3.50639e-06	no	chr14	92324453	92324455
cg10204692	MiBP	0.00517722	0.00116682	9.12038e-06	no	chr14	105158145	105158147
cg08319905	MiBP	-0.0209298	0.00432123	1.27583e-06	no	chr19	49133012	49133014
cg07586008	MiBP	-0.0301507	0.00614109	9.12283e-07	no	chr19	49133277	49133279
cg17292758	MiBP	-0.0449822	0.00959114	2.73232e-06	no	chr19	49133336	49133338
cg02842582	MiBP	-0.00192285	0.000433096	9.00476e-06	no	chr19	57473854	57473856
cg06342838	MiBP	-0.00122562	0.000276526	9.32819e-06	no	chr22	40790064	40790066
cg05779344	MnBP	0.00126382	0.000281855	7.32757e-06	no	chr1	40144234	40144236
cg03831842	MnBP	0.029098	0.00644951	6.43229e-06	no	chr1	73813776	73813778
cg23805457	MnBP	-0.00555308	0.00114853	1.33196e-06	no	chr1	205801744	205801746
cg05104069	MnBP	0.0012765	0.000262497	1.15671e-06	no	chr1	233295752	233295754
cg07280425	MnBP	0.0166188	0.00357588	3.36023e-06	no	chr1	233530847	233530849
cg13703866	MnBP	0.0234148	0.00499128	2.71672e-06	no	chr2	1475750	1475752
cg00758704	MnBP	-0.00596052	0.00134687	9.62351e-06	no	chr2	46872184	46872186
cg04594439	MnBP	-0.00204449	0.000442303	3.79389e-06	no	chr2	241135842	241135844
cg13217225	MnBP	0.0153943	0.00321145	1.63845e-06	no	chr3	183904317	183904319
cg18920559	MnBP	0.000497205	9.98864e-05	6.43415e-07	no	chr5	174419553	174419555
cg08329137	MnBP	0.0156956	0.00330394	2.02837e-06	no	chr5	176188933	176188935
cg14587704	MnBP	-0.0126666	0.00278407	5.37281e-06	no	chr8	133558284	133558286
cg14557236	MnBP	-0.00700641	0.00145441	1.45484e-06	no	chr10	102854013	102854015
cg07253191	MnBP	0.0219827	0.00424934	2.30121e-07	no	chr11	34915314	34915316
cg05429445	MnBP	-0.00445437	0.000928571	1.61049e-06	no	chr11	67402412	67402414
cg05715076	MnBP	-0.0418758	0.00900409	3.30722e-06	no	chr14	99609619	99609621
cg23890639	MnBP	0.0116068	0.00244008	1.96758e-06	no	chr15	82676600	82676602
cg03590722	MnBP	-0.00355589	0.000762737	3.13131e-06	no	chr16	87696165	87696167
cg10723617	MnBP	-0.00130835	0.000283644	3.97573e-06	no	chr17	57456027	57456029
cg13831483	MnBP	-0.00374954	0.000825084	5.50822e-06	no	chr17	76161916	76161918
cg12948139	MnBP	0.0377053	0.0077711	1.22233e-06	no	chr18	5106595	5106597
cg06925722	MnBP	-0.0128173	0.00278455	4.16415e-06	no	chr18	57820262	57820264
cg01226265	MnBP	0.027439	0.00590526	3.37551e-06	no	chr18	74456722	74456724
cg04311994	MnBP	0.0154817	0.0034983	9.62258e-06	no	chr19	5231256	5231258
cg07584894	MnBP	-0.00420862	0.000832155	4.24801e-07	no	chr19	7762915	7762917
cg06672560	MnBP	0.0278264	0.00589336	2.33931e-06	no	chr20	56005118	56005120
cg24925216	MnBP	0.0242203	0.00447543	6.23819e-08	yes	chr20	61245202	61245204
cg09040349	MnBP	-0.0066578	0.00140929	2.30997e-06	no	chr22	17744003	17744005
cg26373171	oh-MINCH	0.000912317	0.000190807	1.74113e-06	no	chr1	209828254	209828256
cg21962204	oh-MINCH	0.00213754	0.000483623	9.87662e-06	no	chr1	217430889	217430891
cg08637275	oh-MINCH	0.00148545	0.0003309	7.15178e-06	no	chr1	227225700	227225702
cg26370158	oh-MINCH	0.000810242	0.000182408	8.9155e-06	no	chr1	235782611	235782613
cg08239282	oh-MINCH	0.00148974	0.000318281	2.86064e-06	no	chr2	105409704	105409706
cg01971555	oh-MINCH	0.000924477	0.000207107	8.05285e-06	no	chr3	32687902	32687904
cg04915058	oh-MINCH	0.0118616	0.00229599	2.38873e-07	no	chr3	55659712	55659714
cg18695917	oh-MINCH	0.00152706	0.000322552	2.19806e-06	no	chr4	162164189	162164191
cg24855228	oh-MINCH	0.00286669	0.000643054	8.27558e-06	no	chr5	16992595	16992597
cg08533405	oh-MINCH	0.00122338	0.000263523	3.44357e-06	no	chr5	71503458	71503460
cg08306955	oh-MINCH	0.00329052	0.000680964	1.35069e-06	no	chr6	25137742	25137744
cg03856504	oh-MINCH	-0.019849	0.00427127	3.36628e-06	no	chr7	1438483	1438485
cg02379082	oh-MINCH	-0.0127163	0.00286912	9.33158e-06	no	chr7	157018789	157018791
cg16761276	oh-MINCH	-0.0135796	0.0030204	6.92537e-06	no	chr8	3555205	3555207
cg13781471	oh-MINCH	0.00319113	0.00068995	3.74299e-06	no	chr8	29355791	29355793
cg02212000	oh-MINCH	0.0012596	0.00026605	2.19652e-06	no	chr8	63039109	63039111
cg12608683	oh-MINCH	0.00138618	0.000279891	7.32354e-07	no	chr9	36267252	36267254
cg14283299	oh-MINCH	-0.0245127	0.00542114	6.13473e-06	no	chr9	126912816	126912818
cg09631447	oh-MINCH	-0.0222635	0.00455717	1.03233e-06	no	chr9	136005981	136005983
cg21508025	oh-MINCH	-0.0235264	0.00472411	6.35615e-07	no	chr9	136020310	136020312
cg14175330	oh-MINCH	-0.0210129	0.00437043	1.52476e-06	no	chr9	136057537	136057539
cg25270236	oh-MINCH	0.00224113	0.000456958	9.36876e-07	no	chr10	27193791	27193793
cg11261655	oh-MINCH	-0.00244022	0.000488943	6.01277e-07	no	chr11	124117709	124117711
cg12637840	oh-MINCH	-0.00111261	0.000239411	3.36359e-06	no	chr12	26317763	26317765
cg02390084	oh-MINCH	0.00272649	0.000589145	3.69429e-06	no	chr12	28505871	28505873
cg05706167	oh-MINCH	-0.016908	0.00354713	1.87307e-06	no	chr12	75025899	75025901
cg16495355	oh-MINCH	0.00100207	0.00022295	6.97001e-06	no	chr14	39347574	39347576
cg03208214	oh-MINCH	0.00136285	0.000298428	4.95279e-06	no	chr14	71320193	71320195
cg00101164	oh-MINCH	-0.0191294	0.00380534	4.98241e-07	no	chr15	54307257	54307259
cg12934481	oh-MINCH	-0.00990959	0.00210398	2.47801e-06	no	chr16	1283832	1283834
cg08190464	oh-MINCH	-0.0130022	0.00289029	6.84081e-06	no	chr16	31554616	31554618
cg10771019	oh-MINCH	-0.00586675	0.00128615	5.07924e-06	no	chr16	85618470	85618472
cg24656116	oh-MINCH	-0.00313924	0.000685677	4.68743e-06	no	chr17	12998692	12998694
cg13133987	oh-MINCH	-0.0122971	0.00268773	4.75603e-06	no	chr17	36932376	36932378
cg16985667	oh-MINCH	0.00950918	0.00177572	8.5504e-08	no	chr17	41150036	41150038
cg02806739	oh-MINCH	-0.0127054	0.00268475	2.21864e-06	no	chr17	82315365	82315367
cg12735043	oh-MINCH	0.00138337	0.000288621	1.64258e-06	no	chr18	62202993	62202995
cg05446959	oh-MINCH	-0.0211982	0.00453315	2.92164e-06	no	chr18	76569958	76569960
cg07218385	oh-MINCH	-0.0180949	0.00396081	4.91246e-06	no	chr18	76580738	76580740
cg11401846	oh-MINCH	-0.0157637	0.00340602	3.68902e-06	no	chr18	79884919	79884921
cg16381530	oh-MINCH	-0.0193197	0.00381473	4.09469e-07	no	chr19	31306156	31306158
cg17798978	oh-MINCH	-0.0011783	0.000258218	5.03828e-06	no	chr19	49473989	49473991
cg00782275	oh-MINCH	0.00164512	0.000364283	6.30091e-06	no	chr20	33991635	33991637
cg16686951	oh-MINCH	-0.0110811	0.00246081	6.69944e-06	no	chr20	46118711	46118713
cg05091311	oh-MINCH	0.00269355	0.000528912	3.53153e-07	no	chr21	15002384	15002386
cg19890266	oh-MINCH	-0.00365343	0.000814838	7.33852e-06	no	chr21	38206111	38206113
cg11692505	oh-MINCH	-0.0106174	0.00236443	7.1066e-06	no	chr21	41046004	41046006
cg20971154	oh-MPHP	0.0032303	0.000694803	3.33177e-06	no	chr1	26888946	26888948
cg08004561	oh-MPHP	-0.0168531	0.00347165	1.20699e-06	no	chr2	12050557	12050559
cg15913157	oh-MPHP	0.00450954	0.000963978	2.89603e-06	no	chr2	205358561	205358563
cg04444212	oh-MPHP	0.00676243	0.0015013	6.65673e-06	no	chr2	205697043	205697045
cg07138355	oh-MPHP	-0.00293087	0.000654092	7.43535e-06	no	chr6	26550746	26550748
cg05801992	oh-MPHP	-0.000842976	0.00018479	5.07134e-06	no	chr7	116672049	116672051
cg26907842	oh-MPHP	-0.0200838	0.0043379	3.6594e-06	no	chr9	37036054	37036056
cg13364082	oh-MPHP	0.00576139	0.00117277	8.9853e-07	no	chr10	46555575	46555577
cg21182799	oh-MPHP	0.00439229	0.000841787	1.81051e-07	no	chr10	126638922	126638924
cg01436586	oh-MPHP	0.00122492	0.000268804	5.19105e-06	no	chr11	534268	534270
cg02097156	oh-MPHP	-0.0039623	0.000863746	4.48926e-06	no	chr11	665804	665806
cg08325124	oh-MPHP	0.00205514	0.00043489	2.2939e-06	no	chr11	4544244	4544246
cg06353345	oh-MPHP	0.0202461	0.00456527	9.21561e-06	no	chr11	5301745	5301747
cg00970361	oh-MPHP	-0.0297903	0.0067263	9.47055e-06	no	chr15	59996148	59996150
cg17457029	oh-MPHP	0.00676816	0.00119302	1.40224e-08	yes	chr15	79769208	79769210
cg26080950	oh-MPHP	-0.000566283	0.00012284	4.02804e-06	no	chr16	29995821	29995823
cg05967340	oh-MPHP	0.00134814	0.000302143	8.1224e-06	no	chr16	54112703	54112705
cg08036514	oh-MPHP	-0.0119462	0.00255733	2.9925e-06	no	chr16	67279696	67279698
cg23162554	oh-MPHP	-0.00124458	0.000247806	5.10361e-07	no	chr17	44690344	44690346
cg20402747	oh-MPHP	-0.00397424	0.000828552	1.61372e-06	no	chr17	79981163	79981165
cg02351925	oh-MPHP	0.0245197	0.0055116	8.63771e-06	no	chr19	4770762	4770764
cg16654143	oh-MPHP	-0.000337956	7.46581e-05	5.99065e-06	no	chr19	45076583	45076585
cg17001525	oh-MPHP	0.0033106	0.000743256	8.42129e-06	no	chr20	54939548	54939550
cg08239282	oxo-MINCH	0.00139776	0.000290319	1.47515e-06	no	chr2	105409704	105409706
cg04395857	oxo-MINCH	0.000737421	0.000154238	1.74377e-06	no	chr2	191651487	191651489
cg27275941	oxo-MINCH	0.00111081	0.000243667	5.14661e-06	no	chr3	15709507	15709509
cg04915058	oxo-MINCH	0.0101975	0.00205405	6.88496e-07	no	chr3	55659712	55659714
cg10953002	oxo-MINCH	0.00189175	0.000427619	9.69251e-06	no	chr4	73376214	73376216
cg05574272	oxo-MINCH	-0.018165	0.00406783	7.98785e-06	no	chr5	33938107	33938109
cg08533405	oxo-MINCH	0.00117122	0.00025761	5.4553e-06	no	chr5	71503458	71503460
cg08306955	oxo-MINCH	0.0029307	0.000648676	6.24343e-06	no	chr6	25137742	25137744
cg20396633	oxo-MINCH	0.00105141	0.000230306	4.9883e-06	no	chr6	111625303	111625305
cg06916121	oxo-MINCH	0.00178206	0.000382506	3.17887e-06	no	chr6	142030041	142030043
cg13781471	oxo-MINCH	0.00289472	0.000654699	9.80386e-06	no	chr8	29355791	29355793
cg04820403	oxo-MINCH	0.00201561	0.000422863	1.87367e-06	no	chr8	127930798	127930800
cg08968596	oxo-MINCH	-0.0207297	0.00461298	6.99703e-06	no	chr8	141094332	141094334
cg14334584	oxo-MINCH	0.00375228	0.000845986	9.19063e-06	no	chr9	6252006	6252008
cg21112939	oxo-MINCH	0.000642639	0.000131179	9.63476e-07	no	chr9	91341745	91341747
cg14175330	oxo-MINCH	-0.0192542	0.00428147	6.88895e-06	no	chr9	136057537	136057539
cg25270236	oxo-MINCH	0.00226946	0.000437344	2.11202e-07	no	chr10	27193791	27193793
cg15030949	oxo-MINCH	-0.0177417	0.00373296	2.00687e-06	no	chr10	129046462	129046464
cg22634099	oxo-MINCH	0.000860069	0.000186795	4.13767e-06	no	chr11	74249180	74249182
cg10279150	oxo-MINCH	-0.00793425	0.00168332	2.43555e-06	no	chr12	108532692	108532694
cg02622579	oxo-MINCH	-0.0162935	0.0036589	8.46378e-06	no	chr14	22481881	22481883
cg00101164	oxo-MINCH	-0.0175629	0.00351333	5.76475e-07	no	chr15	54307257	54307259
cg09076628	oxo-MINCH	0.000588027	0.000127995	4.34507e-06	no	chr16	70290681	70290683
cg10771019	oxo-MINCH	-0.00549288	0.00108716	4.36088e-07	no	chr16	85618470	85618472
cg05043557	oxo-MINCH	-0.0122776	0.00260306	2.39816e-06	no	chr17	6557039	6557041
cg24656116	oxo-MINCH	-0.0030778	0.00063021	1.04079e-06	no	chr17	12998692	12998694
cg16985667	oxo-MINCH	0.00817455	0.00184083	8.96712e-06	no	chr17	41150036	41150038
cg02806739	oxo-MINCH	-0.0118855	0.00255742	3.36052e-06	no	chr17	82315365	82315367
cg07218385	oxo-MINCH	-0.0162847	0.00347044	2.70017e-06	no	chr18	76580738	76580740
cg27324541	oxo-MINCH	-0.0123064	0.00274023	7.08834e-06	no	chr19	2650827	2650829
cg16381530	oxo-MINCH	-0.0177336	0.0035435	5.59926e-07	no	chr19	31306156	31306158
cg05091311	oxo-MINCH	0.00263954	0.000532907	7.30425e-07	no	chr21	15002384	15002386
cg01205154	oxo-MiNP	0.0127545	0.00274406	3.35104e-06	no	chr1	1835733	1835735
cg05831020	oxo-MiNP	-0.000496122	0.000110511	7.14433e-06	no	chr1	160032136	160032138
cg20964423	oxo-MiNP	-0.0085129	0.00181928	2.87898e-06	no	chr1	165544123	165544125
cg24340686	oxo-MiNP	-0.000832341	0.000173506	1.60903e-06	no	chr1	207321945	207321947
cg07148655	oxo-MiNP	-0.00654001	0.00123831	1.282e-07	no	chr2	10844416	10844418
cg21384588	oxo-MiNP	0.0274855	0.00591441	3.36464e-06	no	chr3	35744404	35744406
cg18640183	oxo-MiNP	0.000585726	0.00012988	6.49018e-06	no	chr5	132227916	132227918
cg16177746	oxo-MiNP	-0.00327438	0.000732071	7.72127e-06	no	chr6	43446704	43446706
cg21755969	oxo-MiNP	-0.00985825	0.00211922	3.28998e-06	no	chr6	160259035	160259037
cg00224523	oxo-MiNP	0.00955554	0.00213086	7.31347e-06	no	chr7	50707827	50707829
cg09344485	oxo-MiNP	-0.00906236	0.00193713	2.89347e-06	no	chr7	128207440	128207442
cg17500918	oxo-MiNP	0.0266648	0.00584392	5.04697e-06	no	chr7	158256443	158256445
cg15253520	oxo-MiNP	-0.0142553	0.00318416	7.57196e-06	no	chr8	86509139	86509141
cg06204973	oxo-MiNP	-0.00031826	7.1914e-05	9.61917e-06	no	chr8	93916774	93916776
cg18896820	oxo-MiNP	0.00471949	0.00106478	9.32123e-06	no	chr9	125889155	125889157
cg25020678	oxo-MiNP	0.00563591	0.00124305	5.78971e-06	no	chr10	636900	636902
cg05861420	oxo-MiNP	-0.00248129	0.000546113	5.53156e-06	no	chr10	24263466	24263468
cg14789659	oxo-MiNP	-0.00168672	0.000355325	2.06483e-06	no	chr10	62049313	62049315
cg08546725	oxo-MiNP	-0.00352565	0.000750044	2.59407e-06	no	chr10	65945415	65945417
cg03049399	oxo-MiNP	-0.0137274	0.0030649	7.50258e-06	no	chr11	82718797	82718799
cg05848484	oxo-MiNP	-0.015085	0.00328182	4.29581e-06	no	chr12	2255530	2255532
cg24287125	oxo-MiNP	-0.00209098	0.000468412	8.04556e-06	no	chr12	2583141	2583143
cg16600264	oxo-MiNP	-0.0285342	0.00617107	3.76661e-06	no	chr12	65015967	65015969
cg17387870	oxo-MiNP	-0.00147659	0.000316843	3.15722e-06	no	chr12	132887020	132887022
cg11686154	oxo-MiNP	-0.00732478	0.00163137	7.12388e-06	no	chr13	21466343	21466345
cg25881745	oxo-MiNP	-0.00973411	0.00204812	2.00706e-06	no	chr14	50821853	50821855
cg27568885	oxo-MiNP	-0.00292425	0.000659649	9.2916e-06	no	chr15	59619249	59619251
cg08462545	oxo-MiNP	-0.00082328	0.000158997	2.24312e-07	no	chr15	76059100	76059102
cg25370638	oxo-MiNP	-0.00164882	0.000365751	6.54332e-06	no	chr16	86555145	86555147
cg13212159	oxo-MiNP	-0.010337	0.00232821	9.00113e-06	no	chr17	39919300	39919302
cg12805374	oxo-MiNP	-0.00533442	0.00118983	7.34889e-06	no	chr17	45229254	45229256
cg17415265	oxo-MiNP	-0.0242499	0.00536454	6.17206e-06	no	chr17	65228992	65228994
cg04581187	oxo-MiNP	0.00512847	0.00114571	7.59667e-06	no	chr19	1396490	1396492
cg27508769	oxo-MiNP	-0.00155175	0.000345229	6.96247e-06	no	chr19	7636915	7636917
cg05221907	oxo-MiNP	-0.0106673	0.00236337	6.37332e-06	no	chr19	16018326	16018328
cg07500957	oxo-MiNP	-0.00859907	0.00190859	6.62281e-06	no	chr20	16751333	16751335
cg06222392	oxo-MiNP	0.0338175	0.00742064	5.18336e-06	no	chr20	62206397	62206399
cg11483027	oxo-MiNP	-0.0174172	0.00387318	6.89617e-06	no	chr21	32425843	32425845

### Sheet: TS18B_35w
Table S18B. Sensitivity model corrected for creatinine: Association of placental DNA methylation with phthalate and DINCH metabolite levels measured at 35w (only suggestive significant (p-value<1E-05) CpGs ordered by position)
CpGs are annotated according to the hg19 reference
CpG	Compound	Effect	SE	P.value	Bonferroni	Chromosome	Start position	End position
cg09800430	cx-MiNP	0.00709694	0.00134461	1.30566e-07	no	chr1	226642036	226642038
cg24184769	cx-MiNP	-0.00708344	0.00158621	7.98261e-06	no	chr2	15563475	15563477
cg25214552	cx-MiNP	0.0368052	0.00816856	6.61508e-06	no	chr4	126970135	126970137
cg19245151	cx-MiNP	0.00875192	0.00196906	8.80098e-06	no	chr5	177089365	177089367
cg09123524	cx-MiNP	0.00684839	0.00154765	9.64269e-06	no	chr6	32095120	32095122
cg01966465	cx-MiNP	-0.00122537	0.000259424	2.31908e-06	no	chr7	87628099	87628101
cg18576301	cx-MiNP	-0.00394703	0.000711372	2.88172e-08	yes	chr8	99703842	99703844
cg17155596	cx-MiNP	-0.00173049	0.00036377	1.9638e-06	no	chr10	88880284	88880286
cg11688710	cx-MiNP	0.0062048	0.00135811	4.90771e-06	no	chr10	96758629	96758631
cg04280657	cx-MiNP	0.0119273	0.00269967	9.95964e-06	no	chr10	124016639	124016641
cg20545904	cx-MiNP	0.00808591	0.00159656	4.09271e-07	no	chr12	31236156	31236158
cg27126743	cx-MiNP	0.00991511	0.00221633	7.68945e-06	no	chr14	74413950	74413952
cg01756899	cx-MiNP	-0.0312767	0.00546767	1.06334e-08	yes	chr16	1020136	1020138
cg11983245	cx-MiNP	0.00432063	0.000975103	9.38179e-06	no	chr17	41518901	41518903
cg25223055	cx-MiNP	0.00460091	0.00100649	4.84832e-06	no	chr19	40422828	40422830
cg26087406	MBzP	0.0145759	0.00291021	5.48439e-07	no	chr1	4571454	4571456
cg18819445	MBzP	0.00252614	0.000534063	2.24468e-06	no	chr1	8046496	8046498
cg13917151	MBzP	0.000849075	0.000190432	8.24701e-06	no	chr1	27403680	27403682
cg13863396	MBzP	-0.00425729	0.000932899	5.03075e-06	no	chr1	53195673	53195675
cg25287071	MBzP	-0.00377894	0.000771833	9.7778e-07	no	chr1	226690717	226690719
cg21554552	MBzP	-0.0114836	0.00228407	4.96423e-07	no	chr3	50340993	50340995
cg16435077	MBzP	-0.00388753	0.000860029	6.17714e-06	no	chr3	184327375	184327377
cg03332623	MBzP	-0.00357129	0.000750451	1.94692e-06	no	chr6	27474192	27474194
cg22424903	MBzP	-0.00372749	0.000832755	7.60211e-06	no	chr6	35486656	35486658
cg17838127	MBzP	0.000529709	0.000119425	9.18629e-06	no	chr8	22441421	22441423
cg27629317	MBzP	-0.00211321	0.000439046	1.48539e-06	no	chr8	48143093	48143095
cg19959591	MBzP	-0.00214409	0.000419416	3.18632e-07	no	chr14	74955928	74955930
cg23552440	MBzP	-0.00104648	0.000223268	2.77131e-06	no	chr17	55147458	55147460
cg02415724	MBzP	0.00305466	0.000682246	7.55722e-06	no	chr18	59867589	59867591
cg17548413	MECPP	0.00897224	0.00201292	8.29845e-06	no	chr1	5800296	5800298
cg10927166	MECPP	-0.00654595	0.00136262	1.55559e-06	no	chr1	5961887	5961889
cg18376692	MECPP	0.0113532	0.00241858	2.6771e-06	no	chr1	47986792	47986794
cg23428162	MECPP	-0.00263593	0.000588718	7.55557e-06	no	chr1	109887393	109887395
cg21691717	MECPP	0.0102959	0.00232025	9.10399e-06	no	chr1	153349430	153349432
cg26298387	MECPP	0.00731863	0.00145014	4.4915e-07	no	chr1	160098250	160098252
cg07268275	MECPP	0.0161314	0.00363728	9.20625e-06	no	chr1	211975415	211975417
cg10547206	MECPP	0.00576339	0.00117798	9.95184e-07	no	chr1	213014853	213014855
cg02173292	MECPP	-0.00227507	0.000472017	1.4364e-06	no	chr1	227771289	227771291
cg19319615	MECPP	0.0151584	0.00319757	2.13081e-06	no	chr2	48985121	48985123
cg00682248	MECPP	0.025911	0.00569135	5.29619e-06	no	chr2	150663077	150663079
cg17300868	MECPP	-0.00100086	0.000225097	8.73367e-06	no	chr2	177265386	177265388
cg10626935	MECPP	0.000808902	0.000176332	4.48855e-06	no	chr2	178113090	178113092
cg07728793	MECPP	-0.00249006	0.000484424	2.74375e-07	no	chr2	237863080	237863082
cg06518177	MECPP	0.0204168	0.00453818	6.83095e-06	no	chr3	48660127	48660129
cg14930955	MECPP	-0.00245406	0.000501362	9.84143e-07	no	chr3	49117201	49117203
cg14297455	MECPP	0.0243703	0.00485565	5.19497e-07	no	chr3	54120778	54120780
cg09012471	MECPP	0.00888975	0.0018279	1.15409e-06	no	chr3	138188516	138188518
cg24729498	MECPP	0.00787419	0.00175746	7.4489e-06	no	chr4	624707	624709
cg27525033	MECPP	0.00114702	0.000247348	3.53046e-06	no	chr4	10179359	10179361
cg12347792	MECPP	0.0163732	0.00366518	7.92398e-06	no	chr4	185472313	185472315
cg22699422	MECPP	0.0157382	0.00326418	1.42503e-06	no	chr4	185472389	185472391
cg18662339	MECPP	0.00102809	0.000219636	2.85663e-06	no	chr5	95284002	95284004
cg06023047	MECPP	0.030109	0.00661325	5.29269e-06	no	chr5	120752782	120752784
cg21629394	MECPP	0.00999745	0.00211465	2.27062e-06	no	chr5	139403580	139403582
cg06387392	MECPP	-0.00324379	0.000711248	5.0983e-06	no	chr5	149771567	149771569
cg26439139	MECPP	0.022775	0.00488348	3.10601e-06	no	chr5	156497775	156497777
cg00125048	MECPP	0.0170678	0.00379844	7.0103e-06	no	chr5	176596437	176596439
cg19786799	MECPP	-0.000819572	0.000185122	9.54659e-06	no	chr7	739294	739296
cg00913383	MECPP	-0.00446231	0.000956956	3.11584e-06	no	chr7	134451169	134451171
cg06542559	MECPP	0.0149568	0.00335855	8.45418e-06	no	chr8	96807574	96807576
cg08816602	MECPP	0.0183487	0.00362242	4.0776e-07	no	chr9	70168174	70168176
cg23067786	MECPP	0.00139055	0.000264739	1.50034e-07	no	chr9	91090199	91090201
cg24350475	MECPP	-0.00341495	0.000760529	7.11473e-06	no	chr10	30028003	30028005
cg17545300	MECPP	0.00544362	0.00120105	5.83254e-06	no	chr10	124096562	124096564
cg00370047	MECPP	0.0154199	0.00348808	9.8354e-06	no	chr11	1460205	1460207
cg02064423	MECPP	-0.00356608	0.000756704	2.44513e-06	no	chr11	8707340	8707342
cg07964716	MECPP	0.0151948	0.00321646	2.31151e-06	no	chr11	93155526	93155528
cg25740070	MECPP	-0.0027701	0.000615217	6.7116e-06	no	chr11	118680458	118680460
cg13285077	MECPP	0.0152104	0.00284333	8.82039e-08	no	chr11	134781924	134781926
cg19784907	MECPP	0.00595336	0.00112762	1.29489e-07	no	chr12	119668873	119668875
cg25091639	MECPP	-0.00227757	0.000486063	2.78933e-06	no	chr12	121337519	121337521
cg11510269	MECPP	-0.000690402	0.000155785	9.34671e-06	no	chr12	122527213	122527215
cg16520357	MECPP	0.0337373	0.0062324	6.19077e-08	yes	chr13	53051104	53051106
cg27612473	MECPP	0.00752048	0.00168376	7.95157e-06	no	chr14	31421055	31421057
cg02969500	MECPP	0.0214046	0.00481803	8.88759e-06	no	chr14	33297817	33297819
cg05061769	MECPP	0.00400127	0.000857971	3.10665e-06	no	chr15	59408160	59408162
cg10831353	MECPP	-0.00166251	0.000363476	4.78667e-06	no	chr15	77096835	77096837
cg12706810	MECPP	-0.00370456	0.000796442	3.29716e-06	no	chr16	15643345	15643347
cg20222869	MECPP	-0.00340575	0.000765773	8.6888e-06	no	chr16	31464613	31464615
cg26480988	MECPP	0.00705663	0.0015206	3.47229e-06	no	chr16	46687413	46687415
cg04177201	MECPP	0.000547052	0.000122387	7.82677e-06	no	chr16	56729992	56729994
cg09445727	MECPP	-0.000533532	0.000117232	5.33708e-06	no	chr16	75251627	75251629
cg25429312	MECPP	-0.00161824	0.000359547	6.77091e-06	no	chr19	4475185	4475187
cg07391931	MECPP	-0.0024033	0.000461031	1.85934e-07	no	chr19	11048810	11048812
cg11453058	MECPP	0.008672	0.00195049	8.74617e-06	no	chr19	13953363	13953365
cg26615712	MECPP	-0.000302895	6.78732e-05	8.09477e-06	no	chr19	34365344	34365346
cg16731016	MECPP	0.00625659	0.00121277	2.48382e-07	no	chr19	38812865	38812867
cg03620299	MECPP	0.00764822	0.0015971	1.67779e-06	no	chr20	54172126	54172128
cg11643740	MECPP	0.0129968	0.00290904	7.90484e-06	no	chr20	59082115	59082117
cg11211198	MECPP	0.0115109	0.00255771	6.78064e-06	no	chr20	63625932	63625934
cg17548413	MEHHP	0.0084398	0.00187252	6.56958e-06	no	chr1	5800296	5800298
cg10927166	MEHHP	-0.00576199	0.00127169	5.87096e-06	no	chr1	5961887	5961889
cg24199528	MEHHP	0.00895241	0.00196277	5.08832e-06	no	chr1	7649173	7649175
cg19910481	MEHHP	-0.00259383	0.000581456	8.16041e-06	no	chr1	33151017	33151019
cg18376692	MEHHP	0.0103476	0.00229959	6.80268e-06	no	chr1	47986792	47986794
cg23428162	MEHHP	-0.00238939	0.000529076	6.29748e-06	no	chr1	109887393	109887395
cg26298387	MEHHP	0.00721271	0.0013521	9.58402e-08	no	chr1	160098250	160098252
cg02173292	MEHHP	-0.00233132	0.000440189	1.18254e-07	no	chr1	227771289	227771291
cg10108529	MEHHP	0.0317149	0.00709041	7.71558e-06	no	chr2	106834064	106834066
cg00682248	MEHHP	0.0271662	0.00549272	7.58115e-07	no	chr2	150663077	150663079
cg07728793	MEHHP	-0.00203377	0.000451325	6.59952e-06	no	chr2	237863080	237863082
cg24401044	MEHHP	-0.00157014	0.000352887	8.60995e-06	no	chr2	239060768	239060770
cg14930955	MEHHP	-0.00229355	0.000500732	4.64074e-06	no	chr3	49117201	49117203
cg07822046	MEHHP	-0.00219162	0.00044085	6.64872e-07	no	chr3	129272332	129272334
cg09012471	MEHHP	0.00781138	0.00174809	7.87637e-06	no	chr3	138188516	138188518
cg17899203	MEHHP	-0.000837038	0.000186581	7.25044e-06	no	chr3	155743836	155743838
cg15249816	MEHHP	-0.00238509	0.000505214	2.34747e-06	no	chr3	184189742	184189744
cg01673240	MEHHP	-0.000928851	0.000208547	8.43219e-06	no	chr4	7025060	7025062
cg27525033	MEHHP	0.00110785	0.000223503	7.16806e-07	no	chr4	10179359	10179361
cg21629394	MEHHP	0.00934469	0.00201371	3.47502e-06	no	chr5	139403580	139403582
cg06387392	MEHHP	-0.00306743	0.000685095	7.55623e-06	no	chr5	149771567	149771569
cg04474247	MEHHP	-0.00281542	0.000548083	2.79384e-07	no	chr5	150545760	150545762
cg16289101	MEHHP	-0.00109797	0.000248266	9.754e-06	no	chr6	158502747	158502749
cg19786799	MEHHP	-0.000802449	0.000170649	2.57189e-06	no	chr7	739294	739296
cg00913383	MEHHP	-0.00395793	0.000876752	6.35233e-06	no	chr7	134451169	134451171
cg16148064	MEHHP	0.00113306	0.000248253	5.01581e-06	no	chr7	142854332	142854334
cg08584798	MEHHP	0.0252978	0.00568461	8.5779e-06	no	chr8	83550920	83550922
cg27082292	MEHHP	-0.00184898	0.000412722	7.46588e-06	no	chr8	143927192	143927194
cg23067786	MEHHP	0.00127855	0.000251721	3.78981e-07	no	chr9	91090199	91090201
cg02620049	MEHHP	-0.00370019	0.000796622	3.40333e-06	no	chr10	132351092	132351094
cg03071937	MEHHP	-0.00252467	0.000546534	3.84803e-06	no	chr11	817632	817634
cg21131149	MEHHP	0.00049619	0.000107786	4.15481e-06	no	chr11	69675339	69675341
cg07964716	MEHHP	0.0152553	0.00291256	1.62544e-07	no	chr11	93155526	93155528
cg21502999	MEHHP	-0.00105675	0.000232717	5.6011e-06	no	chr12	96194424	96194426
cg25091639	MEHHP	-0.0022451	0.000455817	8.4166e-07	no	chr12	121337519	121337521
cg16854013	MEHHP	0.00717961	0.00160316	7.51994e-06	no	chr12	122148488	122148490
cg27612473	MEHHP	0.0075893	0.00159077	1.83462e-06	no	chr14	31421055	31421057
cg02969500	MEHHP	0.0202478	0.00454054	8.22172e-06	no	chr14	33297817	33297819
cg16099690	MEHHP	0.0107787	0.00233972	4.0887e-06	no	chr14	88551822	88551824
cg11028291	MEHHP	-0.00254457	0.000525318	1.27336e-06	no	chr14	105357765	105357767
cg22266085	MEHHP	-0.00298898	0.000645436	3.64004e-06	no	chr15	42726216	42726218
cg17751510	MEHHP	0.0113386	0.00241453	2.65327e-06	no	chr15	72116556	72116558
cg10831353	MEHHP	-0.00173246	0.000329803	1.49635e-07	no	chr15	77096835	77096837
cg20222869	MEHHP	-0.00307419	0.000687558	7.77933e-06	no	chr16	31464613	31464615
cg20762290	MEHHP	0.0013865	0.000300448	3.93527e-06	no	chr17	48048196	48048198
cg09364744	MEHHP	-0.00271449	0.000613556	9.6804e-06	no	chr17	57296522	57296524
cg11439826	MEHHP	-0.0121038	0.00260843	3.47937e-06	no	chr17	78253922	78253924
cg25841344	MEHHP	-0.00337432	0.000714461	2.32518e-06	no	chr17	80380776	80380778
cg21400170	MEHHP	0.00286865	0.000569177	4.65535e-07	no	chr17	81003813	81003815
cg25429312	MEHHP	-0.00155601	0.000346084	6.92265e-06	no	chr19	4475185	4475187
cg07391931	MEHHP	-0.00217671	0.000427146	3.47034e-07	no	chr19	11048810	11048812
cg16507806	MEHHP	-0.00740372	0.00165464	7.65846e-06	no	chr20	54070513	54070515
cg03620299	MEHHP	0.00723775	0.00152063	1.93876e-06	no	chr20	54172126	54172128
cg21406409	MEHP	0.00716191	0.00152414	2.61463e-06	no	chr1	10353641	10353643
cg16701767	MEHP	0.00504032	0.00108086	3.11235e-06	no	chr1	26700349	26700351
cg21422909	MEHP	0.00139935	0.000305326	4.58069e-06	no	chr1	27669299	27669301
cg01858866	MEHP	0.00482509	0.00106662	6.0758e-06	no	chr1	39574343	39574345
cg12935933	MEHP	0.00332283	0.000682794	1.13578e-06	no	chr1	44778270	44778272
cg21461470	MEHP	0.0109568	0.00218866	5.55279e-07	no	chr1	149849857	149849859
cg10547206	MEHP	0.00375576	0.00079741	2.47775e-06	no	chr1	213014853	213014855
cg15103937	MEHP	0.00426976	0.000924865	3.90011e-06	no	chr1	225996673	225996675
cg10670242	MEHP	0.00905955	0.001751	2.29236e-07	no	chr1	229340831	229340833
cg10234506	MEHP	0.00233489	0.000510862	4.86604e-06	no	chr1	235127808	235127810
cg05257610	MEHP	0.00743815	0.0015006	7.16698e-07	no	chr2	37230452	37230454
cg07439304	MEHP	-0.00105796	0.000231808	5.02029e-06	no	chr2	71359183	71359185
cg00219921	MEHP	-0.0105668	0.00211036	5.52508e-07	no	chr2	86785686	86785688
cg18986389	MEHP	0.00698161	0.00151859	4.27742e-06	no	chr2	119679546	119679548
cg12048425	MEHP	0.0072424	0.00134334	6.9929e-08	yes	chr2	229920333	229920335
cg05881455	MEHP	0.00483007	0.00100197	1.4315e-06	no	chr2	229920388	229920390
cg20959174	MEHP	0.00922081	0.00184591	5.87501e-07	no	chr2	229920463	229920465
cg14930955	MEHP	-0.00161038	0.000326005	7.82311e-07	no	chr3	49117201	49117203
cg09012471	MEHP	0.00665252	0.00109569	1.26698e-09	yes	chr3	138188516	138188518
cg15451248	MEHP	0.00688825	0.00143109	1.48476e-06	no	chr3	155853019	155853021
cg02361888	MEHP	-0.00137987	0.000280851	8.96142e-07	no	chr3	180979104	180979106
cg13341498	MEHP	-0.000743056	0.000157902	2.52845e-06	no	chr3	183954437	183954439
cg02530336	MEHP	0.00580529	0.00130809	9.08043e-06	no	chr4	579829	579831
cg02311456	MEHP	0.00571832	0.00121809	2.6728e-06	no	chr4	6708933	6708935
cg18839354	MEHP	0.00479217	0.00098373	1.10791e-06	no	chr4	39457748	39457750
cg13257178	MEHP	0.0051379	0.00114095	6.69416e-06	no	chr4	82427191	82427193
cg11666632	MEHP	0.00755821	0.00166584	5.70128e-06	no	chr4	102867381	102867383
cg26390495	MEHP	0.00569765	0.00127796	8.25773e-06	no	chr4	151100561	151100563
cg22124241	MEHP	0.00753775	0.00138587	5.35833e-08	yes	chr4	151101458	151101460
cg18515886	MEHP	0.00202935	0.000381459	1.03786e-07	no	chr5	14665482	14665484
cg08754067	MEHP	0.00569189	0.00100998	1.74389e-08	yes	chr5	40833133	40833135
cg09560636	MEHP	0.00321928	0.000673581	1.75866e-06	no	chr5	43631476	43631478
cg15827086	MEHP	0.00600959	0.00120399	5.99487e-07	no	chr5	134224533	134224535
cg10942898	MEHP	0.00260572	0.00055147	2.30072e-06	no	chr5	134372669	134372671
cg04474247	MEHP	-0.0020287	0.000369693	4.07642e-08	yes	chr5	150545760	150545762
cg02495389	MEHP	0.00718035	0.0016088	8.07534e-06	no	chr5	179700125	179700127
cg00509357	MEHP	0.00737104	0.00161406	4.95313e-06	no	chr6	2767597	2767599
cg10677886	MEHP	0.00386176	0.000863111	7.6686e-06	no	chr6	24581226	24581228
cg24698655	MEHP	0.0108791	0.00245883	9.66583e-06	no	chr6	28589996	28589998
cg11118422	MEHP	0.0106905	0.00226326	2.31839e-06	no	chr6	28590105	28590107
cg06438942	MEHP	0.00747684	0.0016093	3.38417e-06	no	chr6	31837551	31837553
cg07573985	MEHP	0.0052808	0.00117322	6.75957e-06	no	chr6	33418689	33418691
cg18852887	MEHP	-0.00114916	0.000258627	8.85903e-06	no	chr6	35192004	35192006
cg12542768	MEHP	-0.000398029	8.6398e-05	4.08668e-06	no	chr6	43703174	43703176
cg21829265	MEHP	-0.000363844	8.0716e-05	6.55317e-06	no	chr6	57046340	57046342
cg22835265	MEHP	0.00353595	0.000763904	3.67815e-06	no	chr6	138693733	138693735
cg05609716	MEHP	0.00583667	0.00120877	1.37503e-06	no	chr7	2232143	2232145
cg22403850	MEHP	0.00355683	0.000670753	1.1408e-07	no	chr7	43728647	43728649
cg13643613	MEHP	0.00706124	0.00150319	2.63373e-06	no	chr7	112452375	112452377
cg26535606	MEHP	0.00252271	0.000557314	5.99522e-06	no	chr8	102651937	102651939
cg17661300	MEHP	0.00378797	0.000833737	5.53644e-06	no	chr8	143247373	143247375
cg09043716	MEHP	0.00287318	0.000615923	3.08862e-06	no	chr8	144103337	144103339
cg07126577	MEHP	0.0077492	0.00175177	9.70511e-06	no	chr9	108700888	108700890
cg00069401	MEHP	0.0058908	0.00120945	1.11245e-06	no	chr9	120794144	120794146
cg05656770	MEHP	0.00564762	0.00124963	6.20091e-06	no	chr9	136943636	136943638
cg01053681	MEHP	-0.00219974	0.00047257	3.24216e-06	no	chr10	79171361	79171363
cg23098818	MEHP	0.00762295	0.00161488	2.35343e-06	no	chr10	86519695	86519697
cg17154542	MEHP	0.00717303	0.00153249	2.86004e-06	no	chr10	102055371	102055373
cg17817445	MEHP	0.00469266	0.00105971	9.49928e-06	no	chr11	8684061	8684063
cg20140054	MEHP	0.00501321	0.00104582	1.63835e-06	no	chr11	62678303	62678305
cg05512483	MEHP	0.00432192	0.000939531	4.22338e-06	no	chr11	62854318	62854320
cg09897756	MEHP	0.00422449	0.000879138	1.54545e-06	no	chr11	63976232	63976234
cg17292384	MEHP	0.00425853	0.000923673	4.01839e-06	no	chr11	63976364	63976366
cg25040802	MEHP	0.00651553	0.00146278	8.42054e-06	no	chr11	64272020	64272022
cg25740070	MEHP	-0.00191528	0.000416487	4.2521e-06	no	chr11	118680458	118680460
cg17407411	MEHP	-0.000384303	7.67646e-05	5.54985e-07	no	chr12	1690916	1690918
cg12795893	MEHP	0.00494362	0.00106442	3.41034e-06	no	chr12	56644972	56644974
cg16280363	MEHP	0.00460519	0.00103199	8.1041e-06	no	chr12	57489107	57489109
cg11210343	MEHP	0.00795808	0.00156763	3.84466e-07	no	chr12	95475376	95475378
cg22193726	MEHP	0.00347318	0.000753977	4.09538e-06	no	chr12	112419821	112419823
cg19784907	MEHP	0.00342116	0.000754738	5.81761e-06	no	chr12	119668873	119668875
cg16320626	MEHP	-0.000714953	0.000160707	8.63485e-06	no	chr12	121440047	121440049
cg19988338	MEHP	0.00138167	0.000287899	1.59352e-06	no	chr13	109787831	109787833
cg14332490	MEHP	0.00687992	0.00142307	1.33432e-06	no	chr14	21265701	21265703
cg26960833	MEHP	0.00484936	0.00104646	3.58588e-06	no	chr14	23068865	23068867
cg16099690	MEHP	0.00749794	0.00155529	1.42889e-06	no	chr14	88551822	88551824
cg21787568	MEHP	0.00322273	0.000716752	6.91486e-06	no	chr14	103716613	103716615
cg23983173	MEHP	0.00628877	0.00133913	2.65077e-06	no	chr15	42272435	42272437
cg23631802	MEHP	0.00293251	0.000609442	1.49573e-06	no	chr15	72116939	72116941
cg04399875	MEHP	-0.0104176	0.00219129	1.9933e-06	no	chr16	828161	828163
cg14386870	MEHP	0.00518734	0.00114106	5.46614e-06	no	chr16	1963108	1963110
cg26480988	MEHP	0.00493483	0.00101066	1.0459e-06	no	chr16	46687413	46687415
cg01922597	MEHP	0.00485304	0.00106909	5.64066e-06	no	chr16	46885043	46885045
cg15973487	MEHP	0.00281536	0.000615987	4.86605e-06	no	chr16	75622590	75622592
cg11432441	MEHP	0.00298105	0.000654024	5.16394e-06	no	chr17	4939314	4939316
cg05174975	MEHP	0.00381543	0.000837677	5.24403e-06	no	chr17	38851776	38851778
cg23220372	MEHP	0.00507378	0.00110051	4.01938e-06	no	chr17	49360906	49360908
cg04510360	MEHP	0.00403739	0.000889176	5.60958e-06	no	chr17	49789558	49789560
cg04454265	MEHP	0.0048997	0.00105168	3.17894e-06	no	chr17	50396143	50396145
cg20131968	MEHP	0.00345828	0.000776441	8.4279e-06	no	chr17	63772651	63772653
cg21400170	MEHP	0.00192785	0.000373481	2.44539e-07	no	chr17	81003813	81003815
cg26512468	MEHP	0.0059521	0.0013413	9.09867e-06	no	chr17	82065081	82065083
cg05361728	MEHP	0.0045829	0.00102459	7.7159e-06	no	chr17	83052367	83052369
cg14113931	MEHP	0.00355848	0.000804829	9.80603e-06	no	chr18	12701670	12701672
cg02452427	MEHP	0.00201338	0.00044996	7.65621e-06	no	chr19	2150340	2150342
cg10447491	MEHP	0.00508528	0.00104496	1.1361e-06	no	chr19	4639955	4639957
cg09367967	MEHP	0.00945538	0.00188325	5.14603e-07	no	chr19	12939771	12939773
cg25002942	MEHP	0.000289417	6.5451e-05	9.78402e-06	no	chr19	16076281	16076283
cg14757492	MEHP	0.00698743	0.00152108	4.35383e-06	no	chr19	18918384	18918386
cg05160664	MEHP	0.00792564	0.0017822	8.70325e-06	no	chr19	45779637	45779639
cg09331744	MEHP	-0.00147656	0.00033266	9.05213e-06	no	chr20	3690554	3690556
cg10237088	MEHP	0.00503088	0.00110001	4.79681e-06	no	chr20	32206807	32206809
cg23865097	MEHP	0.00355915	0.000749125	2.02344e-06	no	chr20	33813295	33813297
cg18292999	MEHP	0.00425009	0.000897231	2.17013e-06	no	chr20	49277131	49277133
cg10606461	MEHP	0.00540288	0.0011714	3.98207e-06	no	chr22	20118837	20118839
cg20464973	MEHP	0.00678279	0.00151489	7.55504e-06	no	chr22	24556951	24556953
cg06873674	MEHP	0.00534309	0.00119508	7.78954e-06	no	chr22	30355681	30355683
cg27585287	MEHP	0.00369727	0.000680153	5.45094e-08	yes	chr22	37567399	37567401
cg21941821	MEHP	0.00622897	0.00135644	4.3874e-06	no	chr22	39316627	39316629
cg15306060	MEHP	0.00688479	0.00140869	1.02189e-06	no	chr22	39316950	39316952
cg27187881	MEHP	0.00725771	0.00163995	9.61881e-06	no	chr22	42070340	42070342
cg24165743	MEOHP	-0.0018692	0.000401394	3.21202e-06	no	chr1	1106503	1106505
cg17548413	MEOHP	0.0088624	0.00189449	2.89696e-06	no	chr1	5800296	5800298
cg19226619	MEOHP	-0.00109657	0.000223334	9.10743e-07	no	chr1	184407869	184407871
cg02173292	MEOHP	-0.00228495	0.00045286	4.52097e-07	no	chr1	227771289	227771291
cg02103618	MEOHP	0.0343153	0.00763313	6.93808e-06	no	chr2	116669981	116669983
cg00682248	MEOHP	0.0259237	0.00573349	6.14181e-06	no	chr2	150663077	150663079
cg10626935	MEOHP	0.00074042	0.000163151	5.67227e-06	no	chr2	178113090	178113092
cg01216877	MEOHP	0.00409074	0.000897295	5.14066e-06	no	chr3	24828436	24828438
cg24939710	MEOHP	0.00978791	0.00203596	1.52815e-06	no	chr3	194086144	194086146
cg04474247	MEOHP	-0.00247981	0.000544394	5.23423e-06	no	chr5	150545760	150545762
cg19786799	MEOHP	-0.000813956	0.000183973	9.67395e-06	no	chr7	739294	739296
cg05265747	MEOHP	-0.00343547	0.000762486	6.61813e-06	no	chr7	895919	895921
cg00913383	MEOHP	-0.00423304	0.000919905	4.19241e-06	no	chr7	134451169	134451171
cg23067786	MEOHP	0.00125815	0.000255346	8.34003e-07	no	chr9	91090199	91090201
cg17545300	MEOHP	0.00510655	0.00111018	4.22997e-06	no	chr10	124096562	124096564
cg02620049	MEOHP	-0.00380528	0.000820941	3.56477e-06	no	chr10	132351092	132351094
cg21131149	MEOHP	0.000508284	0.000109162	3.22075e-06	no	chr11	69675339	69675341
cg07964716	MEOHP	0.0156328	0.00300979	2.05841e-07	no	chr11	93155526	93155528
cg19569056	MEOHP	0.0189715	0.00421481	6.75867e-06	no	chr12	2018098	2018100
cg21502999	MEOHP	-0.00116483	0.000239694	1.17599e-06	no	chr12	96194424	96194426
cg19784907	MEOHP	0.00509258	0.00106538	1.75239e-06	no	chr12	119668873	119668875
cg16520357	MEOHP	0.0303057	0.006439	2.51893e-06	no	chr13	53051104	53051106
cg11028291	MEOHP	-0.00250351	0.000563331	8.82561e-06	no	chr14	105357765	105357767
cg24260156	MEOHP	0.00844538	0.00190303	9.08615e-06	no	chr15	35741184	35741186
cg10831353	MEOHP	-0.00156093	0.000343237	5.42427e-06	no	chr15	77096835	77096837
cg04177201	MEOHP	0.00055658	0.000119274	3.06539e-06	no	chr16	56729992	56729994
cg09602542	MEOHP	-0.00121611	0.000274546	9.44443e-06	no	chr17	4596953	4596955
cg21400170	MEOHP	0.00270554	0.000600338	6.5844e-06	no	chr17	81003813	81003815
cg07391931	MEOHP	-0.00236282	0.000438284	7.00354e-08	yes	chr19	11048810	11048812
cg11164939	MEOHP	-0.00121758	0.000275437	9.84628e-06	no	chr20	46380037	46380039
cg16507806	MEOHP	-0.00795877	0.0017499	5.4127e-06	no	chr20	54070513	54070515
cg03620299	MEOHP	0.0074576	0.00151967	9.22944e-07	no	chr20	54172126	54172128
cg11643740	MEOHP	0.0124761	0.00274537	5.50925e-06	no	chr20	59082115	59082117
cg22011212	MEP	0.00612328	0.00138045	9.17651e-06	no	chr5	77410224	77410226
cg22267770	MEP	0.00459332	0.00101552	6.09335e-06	no	chr6	10421905	10421907
cg02217159	MEP	0.0191771	0.00423037	5.80949e-06	no	chr6	62286791	62286793
cg08261094	MEP	-0.0139663	0.00309733	6.50848e-06	no	chr7	37916673	37916675
cg22538780	MEP	-0.0248841	0.0049113	4.04779e-07	no	chr8	76673212	76673214
cg00128812	MEP	-0.00172562	0.000380015	5.60058e-06	no	chr8	143945208	143945210
cg01836835	MEP	0.0107178	0.0022682	2.29858e-06	no	chr9	115969232	115969234
cg09450823	MEP	-0.011351	0.00255614	8.96769e-06	no	chr11	1410602	1410604
cg02500231	MEP	-0.0137432	0.0028456	1.36787e-06	no	chr12	117359403	117359405
cg07628817	MEP	-0.00402248	0.000872666	4.03798e-06	no	chr15	101357574	101357576
cg08314102	MEP	0.000616667	0.000136945	6.69949e-06	no	chr16	46831606	46831608
cg07394955	MEP	-0.00129811	0.000291364	8.37798e-06	no	chr17	49993334	49993336
cg15473473	MEP	0.00227333	0.000486818	3.01522e-06	no	chr20	37520591	37520593
cg02010675	MiBP	0.032616	0.00683687	1.83668e-06	no	chr1	38490297	38490299
cg20069203	MiBP	0.00422181	0.00093769	6.72056e-06	no	chr3	172142486	172142488
cg11713480	MiBP	0.0279988	0.00524454	9.36415e-08	no	chr5	1081797	1081799
cg08295639	MiBP	0.00581679	0.00123087	2.29247e-06	no	chr5	170105753	170105755
cg24735937	MiBP	0.00413621	0.000898469	4.15217e-06	no	chr5	176416921	176416923
cg14910125	MiBP	0.00709188	0.00160422	9.83593e-06	no	chr6	52781832	52781834
cg02362970	MiBP	-0.000421542	9.12004e-05	3.79779e-06	no	chr6	136550808	136550810
cg18092351	MiBP	0.0140759	0.00298558	2.42133e-06	no	chr7	920477	920479
cg26225726	MiBP	-0.0086118	0.00190013	5.83706e-06	no	chr7	6871109	6871111
cg04208160	MiBP	-0.0119362	0.00233515	3.1956e-07	no	chr7	7208097	7208099
cg09722706	MiBP	-0.00665867	0.00150623	9.8362e-06	no	chr7	152424893	152424895
cg17162069	MiBP	0.00614711	0.00122023	4.71267e-07	no	chr7	157607067	157607069
cg00378211	MiBP	0.0202739	0.00454945	8.33731e-06	no	chr8	1288811	1288813
cg14842024	MiBP	0.0252615	0.00554103	5.13987e-06	no	chr9	129697736	129697738
cg05256420	MiBP	0.0179034	0.00395952	6.13714e-06	no	chr10	132167051	132167053
cg12300603	MiBP	0.00397504	0.000809743	9.1533e-07	no	chr15	31308446	31308448
cg21517495	MiBP	0.0117214	0.00262807	8.19213e-06	no	chr15	92571764	92571766
cg23784228	MiBP	0.00195845	0.000433237	6.16925e-06	no	chr16	2062393	2062395
cg03873392	MiBP	0.0218511	0.00448406	1.09882e-06	no	chr16	10708129	10708131
cg16356516	MiBP	0.00142649	0.000321997	9.41671e-06	no	chr16	70252486	70252488
cg08876518	MiBP	0.00210163	0.000452391	3.39075e-06	no	chr16	81494623	81494625
cg26963795	MiBP	0.0065767	0.00120731	5.11087e-08	yes	chr17	2302920	2302922
cg04333027	MiBP	-0.0176104	0.00382955	4.25422e-06	no	chr17	47326136	47326138
cg15816978	MiBP	-0.000917627	0.000204747	7.40286e-06	no	chr17	50931105	50931107
cg02292342	MiBP	0.00229036	0.000488871	2.7995e-06	no	chr18	13611190	13611192
cg24597486	MiBP	0.00888493	0.00198827	7.87044e-06	no	chr19	840879	840881
cg15560061	MiBP	-0.0279755	0.00617367	5.85876e-06	no	chr19	8511794	8511796
cg01515534	MiBP	0.00652034	0.00144564	6.47212e-06	no	chr19	41911512	41911514
cg17397438	MiBP	-0.00144057	0.000320153	6.80721e-06	no	chr20	10432074	10432076
cg15573953	MiBP	0.00439971	0.000938691	2.77145e-06	no	chr20	62735505	62735507
cg18354764	MiBP	-0.000565301	0.000125443	6.59283e-06	no	chr22	30668177	30668179
cg00667789	MnBP	-0.0239158	0.00479595	6.14296e-07	no	chr1	58576392	58576394
cg00554413	MnBP	-0.0174706	0.0037884	3.99546e-06	no	chr1	58576440	58576442
cg15700520	MnBP	0.0112999	0.0025171	7.14754e-06	no	chr5	1063508	1063510
cg03720390	MnBP	-0.0101412	0.00224953	6.53943e-06	no	chr6	28944348	28944350
cg18928039	MnBP	0.014498	0.00313601	3.78076e-06	no	chr6	127518898	127518900
cg00809917	MnBP	-0.00350527	0.000773732	5.88865e-06	no	chr6	161139572	161139574
cg11943197	MnBP	0.0201965	0.00328067	7.44989e-10	yes	chr7	959070	959072
cg02005755	MnBP	-0.00775282	0.00168306	4.09744e-06	no	chr7	135728100	135728102
cg20109818	MnBP	-0.0102857	0.00224505	4.61698e-06	no	chr7	139422385	139422387
cg11904474	MnBP	0.021855	0.00493123	9.33828e-06	no	chr12	53956878	53956880
cg07306203	MnBP	0.0121537	0.00264485	4.32237e-06	no	chr12	116547982	116547984
cg08939806	MnBP	-0.00115318	0.00025141	4.50003e-06	no	chr13	45004386	45004388
cg10025742	MnBP	-0.00273525	0.000573948	1.88233e-06	no	chr13	111167882	111167884
cg08027792	MnBP	0.0141665	0.00319849	9.46227e-06	no	chr13	113671178	113671180
cg04483289	MnBP	0.0117195	0.00264976	9.74128e-06	no	chr17	48430494	48430496
cg08012844	MnBP	0.0123314	0.00259716	2.05392e-06	no	chr17	74262029	74262031
cg06646588	MnBP	0.00765017	0.00162594	2.5376e-06	no	chr19	387705	387707
cg00169770	MnBP	0.0046136	0.00101177	5.11689e-06	no	chr19	32344142	32344144
cg05822764	MnBP	0.0013138	0.000295176	8.55046e-06	no	chr20	43518368	43518370
cg13850019	oh-MINCH	0.00177412	0.000400583	9.47378e-06	no	chr1	2314455	2314457
cg04346228	oh-MINCH	0.00261681	0.000572722	4.89865e-06	no	chr1	21601462	21601464
cg02990361	oh-MINCH	0.000210036	4.59913e-05	4.95106e-06	no	chr1	107056906	107056908
cg12969726	oh-MINCH	-0.00328325	0.000724359	5.82547e-06	no	chr2	11393843	11393845
cg26823762	oh-MINCH	0.00246148	0.000554102	8.90084e-06	no	chr2	42141952	42141954
cg13278052	oh-MINCH	0.00664338	0.00124196	8.83826e-08	no	chr2	120384987	120384989
cg09909963	oh-MINCH	0.0077059	0.00171934	7.39828e-06	no	chr3	195160217	195160219
cg00648911	oh-MINCH	0.005743	0.00117278	9.73601e-07	no	chr4	113336036	113336038
cg26333638	oh-MINCH	0.00436603	0.000987153	9.74072e-06	no	chr5	74685785	74685787
cg08381422	oh-MINCH	0.000698783	0.00015094	3.66499e-06	no	chr5	177454466	177454468
cg14689595	oh-MINCH	-0.0071034	0.00149243	1.93967e-06	no	chr6	167720063	167720065
cg03103944	oh-MINCH	-0.0033878	0.000729429	3.4097e-06	no	chr7	1562348	1562350
cg14928916	oh-MINCH	0.00965009	0.00200307	1.45264e-06	no	chr10	37308874	37308876
cg09315662	oh-MINCH	-0.00485246	0.00101334	1.67977e-06	no	chr11	2591550	2591552
cg16562386	oh-MINCH	0.0141361	0.00318238	8.91324e-06	no	chr11	7000405	7000407
cg10886393	oh-MINCH	0.0158791	0.0033714	2.47785e-06	no	chr11	22194154	22194156
cg16794646	oh-MINCH	0.00881009	0.00164196	8.06858e-08	no	chr11	59537821	59537823
cg22823081	oh-MINCH	-0.00757761	0.0016706	5.73684e-06	no	chr12	74171066	74171068
cg07987890	oh-MINCH	0.00241598	0.000495174	1.06594e-06	no	chr15	69073981	69073983
cg09193193	oh-MINCH	0.00740953	0.00163695	5.99932e-06	no	chr15	85842305	85842307
cg15164157	oh-MINCH	0.000416715	9.28948e-05	7.26126e-06	no	chr16	22374603	22374605
cg13745832	oh-MINCH	-0.00268949	0.000607295	9.48317e-06	no	chr17	15502627	15502629
cg25964180	oh-MINCH	-0.00674412	0.00144403	3.00711e-06	no	chr18	580333	580335
cg22976224	oh-MINCH	-0.024411	0.00484972	4.81647e-07	no	chr21	36698338	36698340
cg15352525	oh-MINCH	0.00195158	0.000437562	8.19088e-06	no	chr22	39416620	39416622
cg14832542	oh-MPHP	0.00678937	0.00141416	1.57896e-06	no	chr1	35058983	35058985
cg20711051	oh-MPHP	0.00366344	0.000811689	6.381e-06	no	chr1	36484094	36484096
cg18761349	oh-MPHP	0.00485732	0.00106787	5.40007e-06	no	chr1	36484131	36484133
cg13571568	oh-MPHP	-0.000675075	0.000149968	6.74923e-06	no	chr1	204363629	204363631
cg22871559	oh-MPHP	0.00485835	0.00104412	3.27066e-06	no	chr1	206556925	206556927
cg15123692	oh-MPHP	0.0241235	0.00527004	4.70602e-06	no	chr2	23663486	23663488
cg04474832	oh-MPHP	0.00341473	0.000750367	5.34549e-06	no	chr3	51974470	51974472
cg02559928	oh-MPHP	0.00776339	0.00152709	3.69982e-07	no	chr3	196189003	196189005
cg09970349	oh-MPHP	0.00951081	0.00185193	2.81216e-07	no	chr4	1709902	1709904
cg11994771	oh-MPHP	0.00301856	0.000550042	4.06777e-08	yes	chr4	41667549	41667551
cg05743278	oh-MPHP	0.00142561	0.000287376	7.02176e-07	no	chr7	130069962	130069964
cg23958597	oh-MPHP	0.0130802	0.00261626	5.74475e-07	no	chr8	38383607	38383609
cg27657123	oh-MPHP	0.00382677	0.000837356	4.87567e-06	no	chr8	123377653	123377655
cg13157980	oh-MPHP	0.00913199	0.00173616	1.44152e-07	no	chr8	140589041	140589043
cg04478751	oh-MPHP	0.0119875	0.00269783	8.85568e-06	no	chr9	111481127	111481129
cg26151477	oh-MPHP	0.000651223	0.000143918	6.04115e-06	no	chr10	79422061	79422063
cg09290065	oh-MPHP	0.00185603	0.000399206	3.33059e-06	no	chr12	5564685	5564687
cg14914913	oh-MPHP	-0.00134333	0.000233271	8.47879e-09	yes	chr14	100339316	100339318
cg18387814	oh-MPHP	-0.0209442	0.00373125	1.98636e-08	yes	chr14	104275110	104275112
cg03382910	oh-MPHP	-0.0019212	0.000361991	1.11258e-07	no	chr15	22823959	22823961
cg18728699	oh-MPHP	-0.000753941	0.000167647	6.88587e-06	no	chr15	90388080	90388082
cg25279517	oh-MPHP	0.0137742	0.00291542	2.30558e-06	no	chr15	91408913	91408915
cg09857324	oh-MPHP	-0.00269144	0.000584059	4.06226e-06	no	chr16	1495149	1495151
cg14911847	oh-MPHP	0.00526586	0.00115671	5.30266e-06	no	chr16	84116235	84116237
cg00168118	oh-MPHP	0.0139107	0.00304665	4.97387e-06	no	chr16	85636068	85636070
cg23260699	oh-MPHP	0.00518545	0.00112727	4.22454e-06	no	chr17	82334987	82334989
cg25488916	oh-MPHP	-0.000517013	0.000114248	6.02986e-06	no	chr18	79182286	79182288
cg14211108	oh-MPHP	0.0057421	0.00122226	2.62821e-06	no	chr20	844977	844979
cg10631648	oh-MPHP	0.0055556	0.00118232	2.61555e-06	no	chr22	17706361	17706363
cg11691093	oh-MPHP	0.0068283	0.00152009	7.05431e-06	no	chr22	36331327	36331329
cg12655501	oxo-MINCH	0.015525	0.00345023	6.80476e-06	no	chr1	115060902	115060904
cg07151190	oxo-MINCH	-0.000772624	0.000165164	2.89802e-06	no	chr2	119206654	119206656
cg13278052	oxo-MINCH	0.00613416	0.00122405	5.40407e-07	no	chr2	120384987	120384989
cg13539115	oxo-MINCH	-0.000637306	0.000143977	9.58013e-06	no	chr3	52278843	52278845
cg27227536	oxo-MINCH	0.0057158	0.00123004	3.37029e-06	no	chr4	36074998	36075000
cg00648911	oxo-MINCH	0.00546912	0.00119628	4.83584e-06	no	chr4	113336036	113336038
cg01072055	oxo-MINCH	0.0111052	0.00243375	5.04281e-06	no	chr5	30436959	30436961
cg03684156	oxo-MINCH	0.000676861	0.000131618	2.70941e-07	no	chr5	138178971	138178973
cg11269103	oxo-MINCH	0.0168346	0.00341408	8.18437e-07	no	chr11	6954991	6954993
cg16562386	oxo-MINCH	0.0138789	0.00304125	5.02939e-06	no	chr11	7000405	7000407
cg16794646	oxo-MINCH	0.00715155	0.0016173	9.78303e-06	no	chr11	59537821	59537823
cg22976224	oxo-MINCH	-0.023659	0.00463328	3.28507e-07	no	chr21	36698338	36698340
cg00715290	oxo-MiNP	0.0067591	0.00149005	5.72897e-06	no	chr1	2290367	2290369
cg16022904	oxo-MiNP	0.00592038	0.00129989	5.25011e-06	no	chr1	26543681	26543683
cg09800430	oxo-MiNP	0.00611502	0.00128994	2.13129e-06	no	chr1	226642036	226642038
cg27108889	oxo-MiNP	0.00395956	0.000858052	3.93862e-06	no	chr3	128573470	128573472
cg12020736	oxo-MiNP	0.00775633	0.00175316	9.68e-06	no	chr3	169134585	169134587
cg25214552	oxo-MiNP	0.0314551	0.00676756	3.35281e-06	no	chr4	126970135	126970137
cg05576925	oxo-MiNP	-0.000322567	7.29263e-05	9.72554e-06	no	chr5	36242117	36242119
cg26678031	oxo-MiNP	0.0197117	0.00415882	2.14002e-06	no	chr5	94979113	94979115
cg07545948	oxo-MiNP	-0.000380271	8.19082e-05	3.43976e-06	no	chr6	12012335	12012337
cg16823105	oxo-MiNP	-0.000794236	0.000177068	7.27524e-06	no	chr6	96924695	96924697
cg22088219	oxo-MiNP	0.006886	0.00154875	8.74163e-06	no	chr7	74650226	74650228
cg01966465	oxo-MiNP	-0.00104538	0.000231999	6.6071e-06	no	chr7	87628099	87628101
cg18576301	oxo-MiNP	-0.00305875	0.000584122	1.63662e-07	no	chr8	99703842	99703844
cg17155596	oxo-MiNP	-0.00158433	0.000324869	1.07812e-06	no	chr10	88880284	88880286
cg24361620	oxo-MiNP	-0.000699256	0.000157238	8.70309e-06	no	chr11	45847235	45847237
cg17652291	oxo-MiNP	0.00503821	0.0010916	3.92245e-06	no	chr11	60733493	60733495
cg20545904	oxo-MiNP	0.00586833	0.00132352	9.2558e-06	no	chr12	31236156	31236158
cg12521221	oxo-MiNP	-0.00157617	0.00033222	2.09181e-06	no	chr13	108229923	108229925
cg19163210	oxo-MiNP	0.00436474	0.000976056	7.75603e-06	no	chr15	69307404	69307406
cg01756899	oxo-MiNP	-0.0239241	0.0049534	1.36643e-06	no	chr16	1020136	1020138
cg03241493	oxo-MiNP	0.00472061	0.00105646	7.88364e-06	no	chr16	29892278	29892280
cg25624541	oxo-MiNP	0.00583939	0.00123174	2.1292e-06	no	chr17	596691	596693
cg11983245	oxo-MiNP	0.00376551	0.000843996	8.13789e-06	no	chr17	41518901	41518903
cg07832143	oxo-MiNP	0.0197226	0.00424216	3.33237e-06	no	chr17	79439116	79439118
cg14047361	oxo-MiNP	0.00478458	0.00101637	2.50749e-06	no	chr17	82057283	82057285
cg06478085	oxo-MiNP	0.00593512	0.00112128	1.20206e-07	no	chr19	33385872	33385874
cg06488842	oxo-MiNP	-0.000980504	0.000194936	4.90801e-07	no	chr22	30592487	30592489
